# Semantic Functioning in Temporal Lobe Epilepsy: A Systematic Review and Meta-Analysis

**DOI:** 10.1101/2025.09.17.25335967

**Authors:** Jacquie Eyres, Katia Lepore, Rubina Alpitsis, Terence J. O’Brien, Andrew Neal, Charles B. Malpas, Genevieve Rayner

## Abstract

**Background:** Despite the central role of the temporal lobes in conceptual processing, the impact of temporal lobe epilepsy (TLE) on semantic knowledge remains unclear.

**Objectives:** This systematic review and meta-analysis aimed to investigate semantic functioning in TLE and the impact that seizure lateralisation and surgical intervention have on semantic outcomes.

**Methodology:** A comprehensive literature search was conducted using Medline, Embase, and PsychINFO. Studies were eligible if they included participants aged ≥18 years with TLE and evaluated semantic functioning. Risk of bias was assessed using the Newcastle-Ottawa scale, and a narrative synthesis summarised the review findings. Meta-analyses compared semantic performance across individuals with TLE and healthy controls and left and right TLE.

**Results:** 141 studies, encompassing 8,241 participants (TLE: *n* = 5,623, controls: *n* = 2,618), were included, reporting over 30 different semantic measures. Both narrative review and meta-analysis showed significantly poorer semantic performance in people with TLE compared to controls, with impairments in semantic fluency (*g* = -1.35), WAIS-IV Vocabulary (*g* = -1.08), and Camels and Cactus Test (*g* = -1.37), but not on Pyramids and Palm Trees (*g* = -0.44). Some lateralisation effects were evident, with verbal semantic impairments more prominent in left TLE.

**Conclusions:** TLE is associated with a mild semantic impairment. While left-sided lesions are associated with worse verbal semantic impairment, lateralisation effects more broadly were mild and inconsistent. Our findings emphasise the need to conduct routine semantic assessments in TLE to support more precise cognitive deficit monitoring, better-informed surgical risk discussions, and the development of personalised rehabilitation plans.

**Highlights:** TLE is commonly associated with a mild impairment in semantic functioning.

LTLE is generally associated with relatively poorer performance on verbal-based semantic measures.

However, both LTLE and RTLE tend to demonstrate impairment across both verbal- and visual-based semantic measures.

In sum, semantic measures should be included in routine cognitive evaluations to support the clinical care of individuals with TLE.

## Supplementary Table 1 for "Semantic Functioning in Temporal Lobe Epilepsy: A Systematic Review and Meta-Analysis"

### Sheet: Study Summaries
Study	Surgery status	Study groups	Cases (N)	Age (years), mean (SD or range)	Sex (Male, unless otherwise specified)	Education (years), mean (SD or range)	IQ, mean (SD or range)	Language lateralisation	Age of epilepsy onset, mean (SD or range)	Duration or onset of epilepsy (years), mean (SD or range)	Seizure frequency	MRI-pathology	ASM, mean (SD or range)	Handedness	Duration since surgery	Semantic measure(s)	Summarised Study Outcomes
Abony-Bencze, 1999	Assessed before and after surgery	LTLE RTLE	19 29				WAIS-R FSIQ 88.8 (9.6) WAIS-R FSIQ 90.4 (11.1)	48 L (Wada)				Epilepsy total: 7 tumour; 38 architectural abnormalities; 3 NAD			12.8 (2.2) months	WAIS Vocabulary	WAIS Vocabulary: LTLE = RTLE
Alemán‐Gómez et al., 2020	Mixed sample	TLE HC	12 12	37 (12)	5 M, 7 F 5 M, 7 F	16 (1.65) 16 (2.13)					5 none, 6 monthly, 1 weekly		1.5 (0.63)		Not stated.	Semantic Fluency: birds; breeds of dog; and types of boat Camel and Cactus Test	Semantic Fluency: HC > TLE Camel and Cactus Test: HC > TLE
Antonucci et al., 2008	Surgically-treated	Left anterior temporal lobectomy (L ATL) Left posterior cerebral artery strokes (L PCA) HC	8 8 16	42.13 (10.60) 70.88 (10.23) 55.56 (range: 19–81)	5 M, 3F 8 M 7 M, 9 F	13.25 (2.69) 14.63 (2.58) 14.06 (12–18).	WAIS FSIQ: 6 normal (≥90), 1 lower IQ (<78) = 1/8, 1 missing	8 L (Wada)				5 normal; 3 mild HS		8 RHD 8 RHD 16 RHD	59.38 (24.11) months	Semantic Fluency: animals, plants, vehicles, and tools (60s; combined total) Pyramid and Palm Trees Psycholinguistic Assessments of Language Processing in Aphasia Naming to definition Verbal description Arizona Semantic Test	Semantic Fluency: Living items: HC > patients; LATL > LPCA Non-living items: Patients = HC Pyramid and Palm Trees: HC > patients, LATL = LPCA Psycholinguistic Assessments of Language Processing in Aphasia: HC > patients; LPCA > LATL Naming to definition: Living items: HC > patients; LATL = LPCA Visual/perceptual items: HC > patients; LATL = LPCA Verbal description: HC > patients; LATL = LPCA Arizona Semantic Test: LATL = HC; LATL = LPCA
Ashjazadeh et al., 2024	Surgically-naive	TLE Idiopathic Generalized Epilepsy (IGE) HC	56 56 60	33.1 (7.0) 27.5 (8.5) 30.1 (8.8)	32 21 35	11.9 (3.2) 12.6 (3.1) 14.5 (0.4)			18.7 (10.5) 14.4 (7.2)	14.4 (10.9) 13.1 (9.0)	8 controlled, 48 uncontrolled 17 controlled, 39 uncontrolled		2 none, 29 monotherapy, 25 polytherapy 3 none, 35 montherapy, 18 polytherapy		N/A	Semantic Fluency: unspecified categories	Semantic Fluency: HC > TLE = IGE
Avila et al., 2001	Surgically-naive	LTLE	1	31	1 M	10	WAIS FSIQ 108		18	13	2-3/day	cavernoma		1 RHD	N/A	Semantic Fluency: animals (90s) WAIS Vocabulary	Semantic Fluency: z = -1.14 WAIS Vocabulary: NAD
Barnett et al., 2014	Surgically-naive	LTLE RTLE	18 13	38.9 (9.91) 33.9 (11.63)	6 M, 12 F 6 M, 7 F	15.1 (3.05) 13.8 (4.15)	105.6 (9.82) 102.2 (14.31)		22.3 (13.50) 15.9 (11.95)	17.8 (12.29) 17.2 (13.62)				15 RHD 12 RHD	N/A	Semantic Fluency: animals, fruits, and vegetables (60s; combined total)	Semantic Fluency: LTLE = RTLE
Barrett Jones et al., 2022	Surgically-naive	LTLE RTLE Bilateral TLE	30 18 6	44.57 (14.59) 46.33 (7.87) 40.00 (10.92)	19 M, 11 F 11 M, 7 F 2 M, 4 F	13.60 (2.55) 12.71 (2.66) 11.00 (2.00)	NART/TOPF 102.80 (14.61) NART/TOPF 100.89 (10.89) NART/TOPF 94.50 (20.97)		33.84 (18.47) 32.44 (15.80) 25.50 (12.40)			9 hippocampal damage 8 9 hippocampal damage 2 9 hippocampal damage	9 monotherapy 15 poly 6 monotherapy 12 poly 5 poly	25 RHD, 5 LHD 14 RHD, 3 LHD, 1 ambidextrous 4 RHD, 1 LHD	N/A	Semantic Fluency: animals (60s)	Semantic Fluency: LTLE = RTLE
Bartha et al., 2004	Assessed before and after surgery	LTLE	10	42 (5.87)	6 M			Wada LQ: 0.69 (0.21)	15.4 (8.92)	30.3 (7.69)	10 Engel class I	7 HS, 1 tumor, 1 dysplasia, 1 NAD		10 RHD	3 months, 12 months	Word Fluency Test: animals	Word Fluency Test: Pre-operative assessment: n = 8 impaired 3 months post-operative assessment: n = 6 impaired 12 months post-operative assessment: n = 3 impaired
Bell et al., 2001	Surgically-naive	TLE HC	21 29	32.5 (12.2) 34.4 (12.5)	15 M 22 M	11.9 (1.5) 13 (1.7)	WAIS-III 89.9 (15.4) WAIS-III 97.7 (6.4)		5.4 (3.2)	27.1 (13.3)				18 RHD 28 RHD	N/A	Object Definition Test	Object Definition Test: Intrusions: TLE = HC Superordinate level: TLE = HC Specific physical features: HC > TLE Specific associative features: HC > TLE
Benke et al., 2013	Surgically-naive	LTLE RTLE HC	69 62 284	36.7 (13.2) 36.4 (11.8) 37.8 (13.1)		11.16 (2.6) 10.82 (2.5) 10.8 (1.6)	Verbal IQ (Multiple Choice Word Test-B) 102.4 (14.9) Verbal IQ (Multiple Choice Word Test-B) 102.7 (12.1) Verbal IQ (Multiple Choice Word Test-B) 102.9 (9.3)			13.88 (13.24) 16.4 (12.57)		8 NAD, 24 hippocampal damage, 17 dysplasia, 9 tumour, 2 ischemia, 2 gliosis, 6 malformation 13 NAD, 24 hippocampal damage, 12 dysplasia, 8 tumour, 1 gliosis, 4 malformation		62 RHD, 3 LHD, 4 ambidextrous 48 RHD, 6 LHD, 8 ambidextrous	N/A	Semantic Fluency: animals (60s) Famous Person Test Famous Landmarks Test	Semantic Fluency: LTLE = RTLE Famous Person Test: Recognition: LTLE = RTLE, HC HC > RTLE n = 45 (34.4%) TLE patients < 10%ile Naming: LTLE = RTLE HC > LTLE RTLE = HC n = 42 (32%) TLE patients < 10%ile Biographical knowledge: LTLE = RTLE HC > LTLE RTLE = HC n = 46 (35%) TLE patients < 10%ile Famous Landmarks Test: Recognition: LTLE = RTLE LTLE = HC HC > RTLE n = 27 (20.6%) TLE patients < 10%ile Naming: LTLE = RTLE HC > LTLE RTLE = HC n = 44 (33.6%) TLE patients < 10%ile Biographical knowledge: LTLE = RTLE HC > LTLE HC > RTLE n = 37 (28.2%) TLE patients < 10%ile
Bidet-Caulet et al., 2009	Surgically-naive, surgically-treated, and mixed sample	TLE HC	26 18	43 (11.1) 37 (11.2)	11 M 7 M	11.3 13					Seizure free post-surgery (Engel’s class I.a to I.c)		22 Yes, 4 No	Edinburgh Handedness Inventory 88 Edinburgh Handedness Inventory 65	Only assessed after surgery: 34 months, assessed before and after surgery pre and post: 3.4 months	Auditory semantic identification	Auditory semantic identification: HC > TLE
Billingsley et al., 2000	Surgically-naive	LTLE RTLE HC	10 11 11	35.2 (19.6–56.0) 34.0 (18.4–55.5) 34.2 (22.5–58.2)	5 M 6 M 6 M	13.9 (12–16) 14.2 (12–19) 16.8 (13–21)	Verbal IQ 93.2 (70–123), Performance IQ 89.1 (80–100) Verbal IQ 90.9 (69–118), Performance IQ 95.1	10 L (Wada) 11 L (Wada)	11.7 (0.50–28.0) 12.5 (0.75–37.0)		18.7 (2–105)/month 15.5 (1–45)/month	5 MTS 6 MTS		8 RHD, 2 LHD 10 RHD, 1 LHD 11 RHD	N/A	Semantic decision task	Semantic decision task: Accuracy: HC > RTLE LTLE = RTLE, HC Reaction time: HC > LTLE, RTLE
Blackmon et al., 2019	Surgically-naive	LTLE (MRI-) LTLE (MRI+) Total TLE (MRI-) Total TLE (MRI+) HC	18 6 28 15 51	39.7 (10.7) 36.3 (8.2) 37.4 (11.4) 34.1 (9.1) 34.0 (11.6)	8 M 0 M 11 M 5 M 26 M		WAIS General Ability Index 91.6 (37.6) WAIS General Ability Index 90.2 (12.5) WAIS General Ability Index 101.33 (16.9) WAIS General Ability Index 98.67 (19.9) WAIS General Ability Index 108.8 (16.1)		18.6 (12.7) 14.7 (9.8) 18.7 (12.2) 15.1 (8.1)	20.3 (14.2) 22.7 (16.1) 18.4 (13.3) 20.3 (15.1)				15 RHD 6 RHD 25 RHD 13 RHD 47 RHD	N/A	Semantic Fluency: animals	Semantic Fluency: LTLE (MRI-) = LTLE (MRI+) = Total TLE (MRI-) = Total TLE (MRI+) = HC
Blaxton et al., 1993	Mixed sample	TLE (anomic) TLE (non-anomic) HC	10 10 10	31.9 (28-46) 37.9 (29-54) 29.8 (21-49)	3 M 3 M 3 M	14 (12-18) 13.8 (12-18) 13.8 (12-18)	WAIS R 94.5 (79-115) WAIS R 99.8 (84-113)								Not stated.	Semantic priming test	Semantic priming: HC > TLE (TLE patients had slower reaction times)
Blaxton, 1992	Mixed sample	Experiment 1: TLE HC Experiment 2: LTLE RTLE	Experiment 1: 16 16 Experiment 2: 16 16	Experiment 1: 33.4 years (range 26-46 years) 32.9 (range: 27-50) Experiment 2: 33.4 (range: 28-5) 34.1 (range: 24-4)	Experiment 1: 9 M 9 M Experiment 2: 8 M 8 M	Experiment 1: 14.2 (range: 12-18) 14.1 (range: 12-16) Experiment 2: 14.0 (range: 12-18) 14.0 (range 12-18)	Experiment 1: WAIS-R 97.4 (range: 84-115) Experiment 2: WAIS-R 94.2 (range 82-115) WAIS-R 102.9 (range 82-129)								Not stated.	Word-fragment completion task, test of general knowledge, semantic cued-recall test, graphemic cued-recall test	Experiment 1: HC > TLE across all measures Experiment 2: RTLE > LTLE
Bochyńska et al., 2023	Surgically-naive	LTLE Juvenile Myoclonic Epilepsy (JME) Idiopathic Generalized Epilepsy with Generalized Tonic-Clonic Seizures (IGE-GTCS) PWE (total) HC	10 11 12 33 19	33.6 (8.5) 35.2 (10.1) 41.6 (14.1) 37.3 (10.9) 32.2 (8.7)	4 M 4 M 2 M 10 M 9 M	>=10y = 8 (73.7), <10y = 3 (26.3) >=10y = 7 (100.0) >=10y = 11 (83.3), <10y = 2 (16.6) >=10y = 31 (81.4), <10y = 7 (18.6) >= 10y = 18 (90), <10y = 2 (10.0)			14.8 (6.8) 14.7 (2.9) 21.5 (13.6) 16.9 (8.3)	18.8 (10.7) 20.3 (12.1) 20.2 (17.2) 20.3 (12.1)	58.7 (78.2)/year 40.2 (66.2)/year 24.3 (47.2)/year 48.8 (65.4)/year		4 monotherapy 6 poly 6 monotherapy 5 poly 5 monotherapy 7 poly 15 monotherapy 18 poly	10 RHD 11 RHD 12 RHD 33 RHD 19 RHD	N/A	Semantic Fluency: animals	Semantic Fluency: LTLE = JME = IGE-GTCS = PWE = HC
Caciagli et al., 2023	Surgically-naive	TLE FLE HC	64 56 52	39.2 (10.7) 33.4 (10.2) 34.1 (10.4)	20 M 27 M 22 M		NART 97.3 (12.3) NART 99.7 (11.0) NART 112.1 (8.8)		median 13.0 (11.8) median 10.0 (6.0)	median 22.5 (24.3) median 21.0 (15.0)	0.87 (0.55)/month 1.15 (0.81)/month	64 HS 29 non lesional, 13 FCD, 6 DNET, 3 glial tumour, 5 other	median 2.5 (1.0) median 3.0 (1.0)	52 RHD, 10 LHD, 2 ambidextrous 49 RHD, 5 LHD, 2 ambidextrous 46 RHD, 6 LHD	N/A	Semantic Fluency: animals (60s) WAIS Vocabulary Graded Naming Test	Semantic Fluency: HC > TLE, FLE TLE = FLE WAIS Vocabulary: HC > TLE TLE = FLE Graded Naming Test: HC > FLE > TLE
Cairós-González et al., 2024	Surgically-naive	LTLE RTLE HC	22 20 21	33.92 (8.62) 35.92 (7.8) 32.12 (8.20)	12 M 8 M 11 M	2 No education, 7 Elementary, 4 Secondary, 2 Technical school, 7 University 1 No education, 13 Elementary, 3 Secondary, 3 Technical school, 0 University 1 No education, 5 Elementary, 8 Secondary, 2 Technical school, 5 University	g factor test 75.6 (16.6) g factor test 83.5 (22.6) g factor test 105.2 (18.3)		11.79 (9.25) 15.48 (13.62)	21.37 (11.71) 20.12 (15.04)	20.12 (42.86)/year 23.77 (35.04) /year	10 MTS 9 MTS	1 none, 5 monotherapy 5 bi, 9 poly 1 none, 1 monotherapy 13 bi, 7 poly	16 RHD, 1 LHD, 5 ambi 16 RHD, 1 LHD, 3 ambi 20 RHD, 1 LHD	N/A	Semantic Fluency: unspecified category.	Semantic Fluency: HC > LTLE, RTLE LTLE = RTLE
Campo et al., 2016	Surgically-naive	TLE HC	21 20	37.62 (9.37) 37.65 (8.85)	9 M 9 M	15.43 (2.16) 15.85 (2.06)			24.3 (10.1)		13 monthly, 1 weekly, 6 none	14 Encephalocele, 5 FCD, 1 temporal pole agenesis, 1 temporal pole hypoplasia	1 none, 11 monotherapy 9 bi	21 RHD 20 RHD	N/A	Semantic Fluency: birds; breeds of dog; types of boat (60s) Camel and Cactus Test Verbal semantic associative knowledge	Semantic Fluency: birds, dogs: HC > TLE boats: TLE = HC Camel and Cactus Test: HC > TLE Verbal semantic associative knowledge: TLE = HC
Chang et al., 2017	Surgically-naive	TLE (total) LTLE (atypical language lateralisation) LTLE (typical language lateralisation) HC	14 6 7 26	40.1 (12) 41.67 (11.17) 42.71 (10.36) 36.3 (14.2)	4 M 0 M 4 M	14.1 (1.8) 15.9 (2.4)		6 atypical, 7 typical	17.81 (13.97) 15.5 (14.1) 19.8 (15.8)	26.2 (19.9) 22.9 (8.6)	12 (15.43)/month	9 MTS, 4 NAD 4 MTS, 2 NAD 5 MTS, NAD	2.23 (0.8)	10 RHD, 3 LHD 4 RHD, 2 LHD 6 RHD, 1 LHD	N/A	Semantic Fluency: animals, boys names (60s; combined total)	Semantic Fluency: HC > LTLE
Condret-Santi et al., 2014	Mixed sample	Dominant TLE (D-TLE) Non-dominant TLE (ND-TLE) HC	16 16 34	39.44 (12.36) 40.44 (10.33) 37.41 (13.26)	3 M 10 M 15 M	11.67 (2.92) 12.31 (3.63) 12.53 (2.27)	WAIS-III 82.00 (17.34) WAIS-III 93.15 (23.06)		18.00 (9.78) 21.36 (15.39)	18.36 (12.54) 19.91 (17.82)	3.00 (2.52)/month 6.00 (4.41)/month		2.31 (.70) 2.50 (1.59)	16 RHD 12 RHD, 2 LHD, 2 ambidextrous 31 RHD, 1 LHD, 2 ambidextrous	Not stated.	Semantic Fluency: animals, fruits (120s) Pyramid and Palm Trees: words and pictures. Famous Faces Task	Semantic Fluency: Animals: HC > D-TLE, ND-TLE Fruit: HC > ND-TL > D-TLE Pyramid and Palm Trees: D-TLE = ND-TLE = HC Famous Faces Test: Accuracy: HC > D-TLE
de Souza et al., 2021	Assessed before and after surgery	TLE with Temporopolar amygdalohippocampectomy (TP-AH)	61	40.9 (13.0)	22 M		WAIS-R 77.1 (14.1)		10.2 (9.3)	31.2 (14.4)		61 HS			37.0 (16.1) months	Semantic Fluency: unspecified category	Semantic Fluency: Pre-surgical assessment = Post-surgical assessment (although there was a non-significant tendency for post-operative improvement)
Delazer et al., 2004	Surgically-naive	LTLE RTLE HC	15 13 55	41.8 (10.6) 33.5 (13.6) 34.4 (8.2)		11.1 (3.0) 10.9 (2.4) 10.9 (3.2)			23.0 (17.2) 15.1 (14.1)	18.3 (14.2) 18.3 (14.8)					N/A	Semantic number knowledge	Semantic number knowledge: HC > RTLE = LTLE
Doherty et al., 2021	Surgically-naive	TLE (APOE et-) TLE (APOE et+) TLE (BNDF Met-) TLE (BNDF Met+) TLE (COMT Val-) TLE (COMT Val+) TLE (Total)	77 16 70 23 26 67 93	39.4 (14.1) 37.3 (15.2) 40.3 (14.7) 35.1 (11.9) 34.2 (13.5) 40.9 (14.1) 39.0 (14.2)	35 M 7 M 29 M 13 M 12 M 30 M 42 M	median 13 (12–16) median 12 (12–14) median 13 (12–16) median 12 (12–13) median 13 (12–16) median 12 (12–16) median 12 (12–16)	WRAT 94.1 (10.6) WRAT 88.0 (12.2) WRAT 96.6 (12.4) WRAT 91.8 (10.3) WRAT 94.2 (11.5) WRAT 89.4 (8.9) WRAT 93.1 (11.1)		23.8 (14.9) 22.9 (15.75) 23.9 (15.1) 22.8 (15.0) 18.5 (11.1) 25.7 (15.8) 23.7 (15.0)	median 12 (6–22) median 12 (5–20) median 13 (5–22) median 10 (6–18) median 12 (7–19) median 13 (5–22) median 12 (6–21)		28 non lesional, 31 MTS, 18 other 3 non lesional, 3 MTS, 5 other 25 non lesional, 29 MTS, 16 other 6 non lesional, 10 MTS, 7 other 9 non lesional, 10 MTS, 7 others 22 non lesional, 29 MTS, 16 other 31 non lesional, 39 MTS, 23 other	2.1 2.4 2.3 2.3 2.3 2.3 2.3		N/A	Semantic Fluency: animals	Semantic Fluency: COMT Val - > COMT Val + BDNF Met + = BDNF Met - APOE + = APOE -
Drane et al., 2006	Surgically-naive	TLE FLE	20 9	31.7 (9) 34.4 (8.3)	14 M 6 M	12.6 (2.7) 10.9 (2.9)	WAIS-R FSIQ 89.3 (15.8) WAIS-R F FSIQ 87.13 (6.2)	20 L (Wada) 9 L (Wada)	19.9 (13.7) 20.6 (13.9)				1.9 (0.9) 2.0 (0.7)	20 RHD 9 RHD	N/A	Standard Semantic Fluency: animals, supermarket items (60s; combined total) Cued Semantic Fluency	Standard Semantic Fluency: HC > TLE > FLE; FLE n = 77.8% impaired, TLE n = 35% impaired Cued Semantic Fluency: FLE > TLE
Drane et al., 2008	Surgically-treated	Dominant TLE (D-TLE) Non-dominant TLE (ND-TLE) Non-temporal seizure onset	10 6 6	40.1 (13.8) 38.7 (10.2) 30 (11.6)	7 M 3 M 3 M	13.3 (2.2) 13.8 (2.9) 11.8 (1.6)		10 L (Wada) 6 R (Wada)	29.2 (16.5) 17.1 (13.6) 19.4 (13.2)			4 MTS 4 MTS 4 MTS	1.9 (0.6) 1.83 (0.8) 2 (0.9)	10 RHD 6 RHD 6 RHD	13.2 (3.6) months	Famous Faces Test	Famous Faces Test: Recognition accuracy: Non-temporal seizure onset, D-TLE > ND-TLE Naming accuracy: HC > Non-temporal seizure onset, ND-TLE > D-TLE
Drane et al., 2013	Assessed before and after surgery	LTLE (pre-surgery) LTLE (post-surgery) RTLE (pre-surgery) RTLE (post-surgery) HC	10 7 12 7 20	40.7 (15.7) 32.8 (12.1) 39.8 (11.4) 39.4 (9.5) 40.3 (13.7)	3 M 5 M 4 M 3 M 10 M	15.2 (2.4) 12 (1.2) 15.9 (2.9) 13.7 (2.7) 15.4 (2.5)	WAIS-III 101.1 (8.7) WAIS-III 87.4 (13.3) WAIS-III 109 (9.6) WAIS-III 96.8 (16.9)		26.1 (20) 19.9 (11.4) 12.3 (8.5) 12.4 (13.9)				1.9 (0.8) 2 (0.6) 1.6 (0.73) 1.9 (1)		14.7 (6.8) months	The Iowa Famous Faces Test	Famous Faces Test: Familiarity: HC = presurgical TLE; HC > post-surgical RTLE Recognition accuracy: HC, presurgical LTLE > presurgical RTLE Naming accuracy: HC, presurgical RTLE > presurgical LTLE; HC, post-surgical RTLE > post-surgical LTLE
Drane et al., 2015	Assessed before and after surgery	D-TLE (open-resection) D-TLE (SLAH) ND-TLE (open-resection) ND-TLE (SLAH)	22 10 17 9	36.0 (11.4) 38.2 (17.1) 36.5 (11.4) 36.2 (13.3)		12.1 (2.5) 12.6 (3.3) 15.9 (3.1) 15.4 (1.9)		22 L (Wada) 10 L (Wada) 17 L (Wada) 7 L, 1 R, 1 bilateral (Wada)	16.7 (12.9) 12.4 (12.1) 13.9 (9.3) 15.4 (1.9)			10 MTS 7 MTS 9 MTS 3 MTS	2.1 (0.8) 2.5 (0.9) 2.0 (0.8) 1.6 (0.5)		12 months 6 months 12 months 6 months	Iowa Famous Faces Test	Famous Faces Test: Naming: ND-TLE (SLAH), ND-TLE (open-resection) > D-TLE (open-resection); D-TLE (SLAH) > ND-TLE (open-resection), ND-TLE (SLAH) Recognition: D-TLE (open-resection) = D-TLE = ND-TLE (open-resection) = ND-TLE (SLAH)
Drane et al., 2016	Surgically-naive	LTLE	1	42	1 M	14	WAIS-III FSIQ 99	1 L (Wada)	14	18	Clusters every 1-3 months	1 LMTS	3	1 RHD	N/A	Semantic Fluency: animals	Semantic Fluency: HC > TLE
Dredla et al., 2016	Assessed before and after surgery	mTLE patient 1 mTLE patient 2	1 1	59 39	1 M 1 M			1 L (Wada)	36 36	23 3	1-3/month 2/week	1 NAD 1 NAD	6	1 RHD 1 RHD	92 days 4 months	Semantic Fluency: animals (60s)	Semantic Fluency: Pre-surgical assessment = Post-surgical assessment (although there was post-operative decline by >1 SD observed for both participants, but the magnitude of decline did not reach significance).
Du Preez, 2020	Assessed before and after surgery	TLE	34	39 (14-58)	10 M	8-18								31 RHD, 1 LHD, 2 ambidextrous	3.6 years	Semantic Fluency: animals (60s)	Semantic Fluency: Pre-surgical assessment = Post-surgical assessment (although, there was a trend for post-surgical improvement)
Eichstaedt et al., 2015	Surgically-naive	LTLE (males) RTLE (males) LTLE (females) RTLE (females)	22 18 18 20	40.5 (12.2) 41.0 (13.5) 41.7 (10.2) 38.2 (12.2)	22 M 18 F 18 M 20 F	12.6 (2.7) 14.1 (2.6) 14.2 (2.2) 14.1 (2.9)	WAIS-III/IV Verbal IQ/Verbal Comprehension Index (combined) 85.5 (11.3) WAIS-III/IV Verbal IQ/Verbal Comprehension Index (combined) 95.1 (15.1) WAIS-III/IV Verbal IQ/Verbal Comprehension Index (combined) 91.7 (13.5) WAIS-III/IV Verbal IQ/Verbal Comprehension Index (combined) 96.1 (18.0)			18.2 (14.8) 20.4 (12.2) 18.9 (15.1) 15.1 (13.6)					N/A	Semantic Fluency: animals (60s)	Semantic Fluency: RTLE > LTLE
Ellis et al.,1989	Surgically-treated	RTLE HC	1 Several individual groups	40	1 F	16	WAIS FSIQ 119		14	16				1 RHD	15 years	Famous faces line up Famous Names Famous Voices Famous Personalities Dead or alive Category membership for living and non living Famous animals Famous buildings Old product names WAIS Vocabulary	Famous faces line up: poorer performance compared to HC norms. Famous Names: poorer performance compared to HC norms. Famous Voices: poorer performance compared to HC norms. Famous Personalities: poorer performance compared to HC norms. Dead or alive: poorer performance compared to HC norms. Category membership for living and non living: poorer performance compared to HC norms. Famous animals: poorer performance compared to HC norms. Famous buildings: poorer performance compared to HC norms. Old product names: poorer performance compared to HC norms. WAIS Vocabulary: NAD
Ferrario et al., 2024	Surgically-naive	LTLE RTLE HC	26 24 51	37.92 (14.12) 34.08 (11.80) 35.64 (12.86)	7 4 9	13.58 (2.76) 13.71 (3.50) 15.86 (2.18)			23.60 (13.42) 21.77 (12.95)	16.85 (13.14) 12.45 (9.87)			1.80 (0.89) 2.00 (1.00)			Semantic Fluency: unspecified categories	Semantic Fluency: HC > LTLE
Flugel et al., 2006	Surgically-naive	TLE (no psychosis) TLE (interictal psychosis)	20 20	38.7 (12.6) 39.1 (9.9)	9 M 7 M		NART 97.94 (12.36) NART 93.18 (13.62)		12.8 (7.0) 6.3 (5.7)	25.9 (14.7) 32.8 (9.3)	5.1 (9.5) minimum/month, 12.2 (18.8) maximum/month 6.9 (15.3) minimum/month, 16.6 (18.2) maximum/month		7 monotherapy, 8 bitherapy, 5 polytherapy 5 monotherapy, 12 bitherapy, 3 polytherapy	19 RHD 18 RHD	N/A	Semantic Fluency: animals (60s) WAIS Vocabulary	Semantic Fluency: NP > IP WAIS Vocabulary: NP > IP
Foesleitner et al., 2021	Assessed before and after surgery	LTLE RTLE	12 16	median 34 (15–52) median 40 (27–54)	6 M 7 M				median 22 (1–40) median 23 (1–48)	median 12 (3–41) median 10 (2–50)	6 Engel class I, 3 Engel class II, 1 Engel class IV, 2 missing 7 Engel class I, 3 Engel class III, 3 Engel class IV, 3 missing			10 RHD, 2 LHD 13 RHD, 3 LHD	6 (3-63) months 7 (2–50) months	Semantic Fluency: unspecified category	Semantic Fluency: Pre-operative assessment: LTLE: n = 5 impaired, n = 7 intact, RTLE: n = 3 impaired, n = 11 intact Post-operative assessment: LTLE: n = 2 impaired, n = 9 intact, RTLE: n = 4 impaired, n = 5 intact
Forthoffer et al., 2025	Mixed sample	TLE (cognitive retraining) TLE (no retraining)	27 27	median = 55 (44–64.9) 46.9 (29.2–58.6)	16 12	median = 12 (11–15) 11 (11–14)	median = 99 (88–109) 86 (76–91)			median = 9 (4–19.5) 13 (9–20)		12 lesion, 13 NAD, 2 missing 15 lesion, 10 NAD, 2 missing	15 mono- or bitherapy, 12 polytherapy 14 mono- or bitherapy, 13 polytherapy		Not stated.	Semantic Fluency: animals	Semantic Fluency: TLE (retraining) = TLE (no retraining)
Frank et al., 2018	Surgically-naive	TLE ETLE	168 50	Epilepsy total = 36.9 (12.8)	Epilepsy total = 103/228 (including n=10 with unknown seizure location)	Epilepsy total = 14.7 (2.6)								PWE total = 185 RHD, 28 LHD 4, ambidextrous, 1 unknown	N/A	Semantic Fluency: animals (60s)	Semantic Fluency: no between group comparisons.
Galioto et al., 2023	Surgically-naive	HC aMCI Anti LGI-1 encephalitis RTLE LTLE	20 10 20 20 20	67.0 (7.1) 67.8 (8.3) 64.2 (10.3) 60.0 (5.7) 60.0 (5.8)	8 M 6 M 6 M 8 M 11 M	16.0 (2.8) 13.9 (2.3) 14.9(2.9) 13.4 (2.9) 14.3 (2.6)									N/A	Semantic Fluency: animals	Semantic Fluency: no between group comparisons. Rates of impairment were highest in LTLE (n = 17, 58.8%), followed by aMCI (n = 18, 39.9%), RTLE (n = 20, 25%), Anti LGI-1 encephalitis (n = 9, 22.2%), and HC (n = 14, 11.8%).
Giovagnoli & Bell, 2011	Surgically-naive	LTLE RTLE LFLE RFLE HC	32 34 18 12 30	41.50 (13.66) 39.94 (11.21) 43.11 (13.91) 37.50 (13.16) 38.86 (11.94)		10.31 (3.78) 11.23 (4.17) 10.05 (3.58) 12.75 (4.11) 13.16 (4)			21.41 (14.8) 18.71 (12.52) 20.61 (13.57) 19.25 (11.48)	20.13 (12.31) 21.47 (12.42) 22.61 (9.13) 18.58 (8.25)	6.75 (8.93)/month 4.29 (4.62)/month 11.61 (12.24)/month 7.00 (9.62)/month	TLE total: 23 hippocampal sclerosis, 10 low-grade glioma	1.56 (0.84) 1.74 (0.82) 1.89 (1.02) 1.58 (0.90)		N/A	Pyramid and Palm Trees	Pyramid and Palm Trees: HC > TLE, FLE
Giovagnoli 1999	Surgically-naive	LTLE RTLE LETLE RETLE HC	16 8 10 13 23	35 (11.37) 35.25 (8.33) 32.90 (10.24) 26.69 (6.4) 38 04 (9.70)		10.06 (3.51) 8.50 (2.27) 9.80 (3.36) 10.92 (3.09) 1369 (2.83)			18.88 (11.74) 16.88 (11.94) 18.40 (9.05) 12.15 (6.0)	16.12 (9.1) 18.38 (13.37) 14.70 (7.7) 14.61 (5.50)	11.06 (10.92)/month 12.38 (10.07)/month 10.10 (11.63)/month 13.08 (13.14)/month			16 RHD 8 RHD 10 RHD 13 RHD 23 RHD	N/A	Picture Naming Pointing to a Picture Semantic Questionnaire	Picture Naming: HC, RETLE > LTLE n = 10 (n = 6 left TLE, n = 3 extra-temporal left, and n = 1 right TLE) were impaired Pointing to a Picture: HC > LTLE n = 5 (n = 4 left TLE and n = 1 extra-temporal left) were impaired Semantic Questionnaire: HC, RETLE > LTLE
Giovagnoli, 2005	Surgically-naive	LTLE RTLE LETLE RETLE HC	18 8 12 14 23	34.39 (10.98) 35.25 (8.33) 35.66 (13.53) 26.71 (6.16) 37.78 (9.78)		10.33 (3.39) 8.50 (2.27) 9.67 (3.5) 11.07 (3.02) 13.69 (2.83)			18.17 (11.24) 16.87 (11.95) 20.00 (12.4) 11.85 (5.88)	16.22 (8.92) 18.37 (13.37) 15.83 (7.59) 14.93 (5.41)	11.77 (11.29)/month 12.37 (10.07)/month 11 (10.82)/month 14.28 (13.42)/month	4 NAD, 5 HS, 2 cavernous angioma, 7 low-grade glioma 2 NAD, 3 HS, 1 cavernous angioma, 1 low-grade glioma, 1 migration disorder 7 NAD, 1 cavernous angioma, 1 migration disorder, 2 post-traumatic atrophy, 1 white matter changes 10 NAD, 1 cavernous angioma, 1 low-grade glioma, 1 migration disorder, 1 post-traumatic atrophy		18 RHD 8 RHD 12 RHD 14 RHD	N/A	Semantic Questionnaire	Semantic Questionnaire: HC > RTLE > LTLE HC > RETLE > LTLE, LETLE
Giovagnoli et al., 2005	Surgically-naive	RTLE LTLE RFLE LFLE HC	40 44 15 25 35	40.12 (11.35) 41.38 (14.54) 39.60 (14.21) 41.32 (13.15) 39.74 (12.36)	18 M 24 M 8 M 15 M 15 M	11.15 (4.39) 10.27 (3.49) 12.53 (4.03) 10.20 (3.20) 13.14 (3.75)			18.20 (13.20) 19.27 (14.44) 20.06 (13.77) 20.32 (13.38)	22.12 (13.15) 22.11 (13.07) 19.60 (9.31) 21.08 (9.56)	5.30 (6.86)/month 5.81 (7.81)/month 9.33 (11.41)/month 12.00 (11.52)/month	9 lateral temporal lesion, 31 mesial temporal lesion 14 lateral temporal lesion, 30 mesial temporal lesion	1.77 (0.83) 1.68 (0.85) 1.86 (0.83) 1.76 (1.01)	40 RHD 44 RHD 15 RHD 25 RHD	N/A	Pyramid and Palm Trees Semantic Fluency: unspecified category Single-word comprehension Object Decision (Hard)	Pyramid and Palm Trees (verbal, visual): not specified. Semantic Fluency: not specified. Single-word comprehension: not specified. Object Decision (Hard): RTLE, HC > LTLE; HC > TLE-M
Giovagnoli et al., 2009	Surgically-naive	TLE HC	1 35	24 39.74 (12.36)	1 M	17 13.14 (3.75)	WAIS FSIQ 98		14	10	2/week	Slightly enlarged right temporal horn		1 LHD	N/A	Semantic Fluency: unspecified category Semantic Questionnaire Category Membership Pyramid and Palm Trees Picture Pointing Description Naming	Semantic Fluency: no HC comparison. Semantic Questionnaire: HC cutoff > TLE Category Membership: Naming: HC cutoff > TLE Drawing: HC cutoff > TLE Pyramid and Palm Trees: HC cutoff > TLE Picture Pointing: HC cutoff > TLE Description Naming: no HC comparison
Giovagnoli et al., 2016	Assessed before and after surgery	LTLE RTLE HC	54 52 38	36.85 (11.1) 34.33 (10.59) 39.03 (12.09)	31 M 30 M 28 M	11.44 (3.46) 10.98 (3.46) 12.16 (3.24)	RCPM 31.65 (4.15) RCPM 31.56 (4.47) RCPM 33.05 (3.88)		17.30 (12.43) 17.06 (12.98)	19.52 (13.09) 17.40 (12.91)	7.73 (7.44)/monthly 8.59 (13.62)/monthly	1 cyrpogenic, 19 MTLS, 10 MTLS + cortical dysplasia, 2 cortical dysplasia, 9 low grade glioma, 5 DNET, 5 cavernoma, 3 post traumatic atrophy 6 cyrpogenic, 11 MTLS, 11 MTLS + cortical dysplasia, 1 cortical dysplasia, 9 low grade glioma, 2 DNET, 0 cavernoma, 3 post traumatic atrophy	2.22 (0.96) 2.19 (0.77)	54 RHD 52 RHD	6 months, 1 year, 2 years, 5 years	Semantic Fluency: fruits, animals and cars (collapsed total)	Semantic Fluency: Pre-surgical: HC > LTLE, RTLE Pre-surgical: LTLE, RTLE < HC LTLE: 5-year post-surgical > 2-year post-surgical > 1-year post-surgical > 6-months post-surgical = Pre-surgical RTLE: 5-year post-surgical > 2-year post-surgical > 1-year post-surgical = 6-months post-surgical = Pre-surgical
Giovagnoli, 2020	Surgically-naive	LTLE RTLE LFLE RFLE HC	42 32 17 15 38	34.07 (11) 34.81 (11) 34.82 (10) 30.60 (10) 35.50 (10)	19 M 12 M 9 M 8 M 18 M	11.5 (3) 10.97 (3) 10.94 (3) 11.73 (3) 12.87 (4)			20.74 (12) 18.59 (11) 23.12 (10) 16.93 (10)	13.33 (10) 16.13 (12) 11.71 (7) 13.60 (8)	7.52 (8)/month 10.22 (10)/month 8.06 (10)/month 10 (11)/month	22 NAD 19 NAD 13 NAD 10 NAD			N/A	Semantic Fluency - animals, fruit, cars (60s) collapsed total)	Semantic Fluency: HC > RFLE = LTLE = RTLE = LFLE
Giovannetti et al., 2003	Surgically-naive	First episode schizophrenia LTLE HC	47 59 31	25.76 (6.77) 33.1 (9.17) 25.2 (6.07)	27 M 24 M 21 M	13.26 (1.95) 12.66 (2.33) 15.0 (1.48)	WAIS-R 84.94 (12.51) WAIS-R 84.69 (12.62) WAIS-R 109.3 (11.51			14.2 (9.6)				59 RHD 23 RHD	N/A	Semantic Fluency: animals (60s)	Semantic Fluency: HC > LTLE, First episode schizophrenia
Gleissner & Elger, 2001	Surgically-naive	RTLE (AHS) RTLE (non-AHS) LTLE (AHS) LTLE (non-AHS) HC	15 8 15 8 20	36.2 (10.7) 35.4 (8.0) 33.7 (9.0) 34.1 (13.1) 30 (6.7)	8 M 5 M 9 M 4 M 12 M	10.2 (1.8) 11.0 (1.7) 10.1 (1.6) 9.7 (1.2) 11.1 (1.9)	MWT-B 99.4 (11.5) MWT-B 106.6 (10.5) MWT-B 95.5 (10.4) MWT-B 105.7 (14.3)		12.3 (9.6) 21.1 (5.6) 13.8 (10.5) 17.7 (10.1)					15 RHD 8 RHD 15 RHD 8 RHD 20 RHD	N/A	Semantic Fluency: body parts, musical instruments, birds, trees, living places, feelings, liquids (40s; combined total)	Semantic Fluency: HC > RTLE (AHS), LTLE (AHS), LTLE (non-AHS) RTLE (non-AHS)
GriFamous Facesith 2006	Surgically-naive	TLE HC	12 35	37.0 (14.1) 35.11 (13.70)	3 M 16 M	12.9 (2.2) 13.09 (3.49)	WAIS-III 95.9 (12.3) WAIS-III 110.6 (14.9)	12 L (7 RHD, 4 L Wada)	14.1 (7.9)	23.0 (14.9)	6 weekly, 6 monthly		3 monotherapy 9 poly	11 RHD, 1 LHD	N/A	Famous Faces Task	Famous Faces Task (lexical retrieval, recognition, naming, occupation, semantic specific, semantic retrieval): HC > TLE
Herfurth et al., 2010	Mixed sample	Lateral LTLE Lateral RTLE mesial LTLE mesial RTLE ETLE HC	6 8 15 18 7 38	PWE total = 39.02 (10.02) 39.26 (12.56)	PWE total = 10 M 14 M	PWE total = 13.06 (2.58) 13.87 (1.83)			25.5 (11.7) 17.6 (9.1) 18.4 (15.0) 20.8 (13.6) 31.7 (8.3)	19.8 (7.0) 16.1 (11.2) 17.4 (9.2) 26.1 (15.4) 9.1 (8.4)					Not stated.	Autobiographical Memory Interview - Personal Semantics Schedule	Autobiographical Memory Interview: Total: HC > LTLE > RTLE Recent past: HC > LTLE, RTLE Childhood: HC = RTLE, HC > LTLE LTLE: Pre-surgical = Post-surgical RTLE: Pre-surgical = Post-surgical
Hermann et al., 1995	Assessed before and after surgery	LTLE RTLE	50 51	30.1 (9.2) 30.5 (9.9)	24 M 25 M	12.8 (2.1) 12.6 (2.9)	WAIS-R 88.9 (13.7) WAIS-R 91.4 (12.7)	50 L (Wada)	11.8 (11.3) 13.7 (9.8)			50 NAD 51 NAD			6 months	WAIS Vocabulary	WAIS Vocabulary: LTLE: Pre-surgical > Post-surgical RTLE: Pre-surgical > Post-surgical
Hwang et al., 2019	Surgically-naive	TLE HC	55 58	40.1 (12.2) 34.0 (10.6)	25 M 25 M	14.18 (2.55) 15.0 (2.1)			19.6 (12.3)	20.5 (15.7)			2.05 (1.03)	4 LHD, 52 RHD	N/A	WAIS Vocabulary Semantic Fluency: animals	WAIS Vocabulary: HC > TLE Semantic Fluency: HC > TLE
Jaimes-Bautista et al., 2020	Surgically-naive	TLE HC	25 24	37.9 (8.1) 33.7 (9.2)	9 M 9 M	11.6 (2.6) 12.6 (3.8)	CASI 91 (5) CASI 94.3 (3.1)		12.0 (7.5)	25.9 (10.4)	3.5 (4.4)/month		8 monotherapy 17 poly		N/A	Semantic Fluency: animals, fruits, jobs, countries, verbs	Semantic Fluency: Animals: HC > TLE Fruits: HC > TLE Jobs: HC > TLE Countries: HC > TLE Verbs: HC > TLE
Jensen et al., 2011a	Surgically-naive	LTLE (HS) LTLE (non-lesional) HC	10 10 12	35.5 (9.5) 36.5 (11.1) 35.7 (10.4)	2 M 5 M 5 M	13.3 (1.8) 15.0 (2.0) 14.9 (3.3)	100.6 (8.9) 104.8 (11.4) 111.8 (10.5)	10 L (cognitive performance) 10 L (cognitive performance)	20 (9.54) 21.2 (10.24)	14.1 (5.61) 15.1 (7.99)	1 >=6 months, 3 every 1-6 months, 3 every 2-4 weeks, 3 <= 2 weeks 2 >=6 months, 2 every 1-6 months, 4 every 2-4 weeks, 2 <= 2 weeks	10 HS 10 non-lesional		9 RHD 10 RHD	N/A	Semantic Fluency: unspecified category	Semantic Fluency: HS = NL = HC
Jensen et al., 2011b	Surgically-naive	RTLE HC	10 12	41.6 (11.3) 35.7 (10.4)	6 M 5 M	15 (1.6) 14.9 (3.3)	104.2 (9.7) 111.8 (10.5)	10 L (based on handedness questionnaire and responses on the dichotic listening task) 12 L (based on handedness questionnaire and responses on the dichotic listening task)			5 every 4 weeks or less, 2 every 1-6 months, 3 every 6 months or more	6 HS, 3 non-lesional, 1 pilocytic astrocytoma		10 RHD 12 RHD	N/A	Semantic Fluency: unspecified category	Semantic Fluency: RTLE = HC
Jokeit et al., 1998	Mixed sample	LTLE RTLE	22 31		PWE total: 20 M			22 L (Wada) 31 L (Wada)							6 months	Semantic Fluency: animals, tools, supermarket items, interior of a flat (all 60s), visual attributes, including red, rectangle, small enough to be enclosed in a hand (90s; combined total)	Semantic Fluency: Animals: RTLE > LTLE Tools: RTLE > LTLE Visual attributes: RTLE > LTLE Supermarket goods: LTLE = RTLE Flat interior: LTLE = RTLE
Kellermann 2016	Surgically-naive	TLE HC	100 82	37.1 (11.6) 33.6 (12.5)	67 27	12.9 (2.3) 14.0 (2.4)	WAIS-III FSIQ 92.7 (16.0) WAIS-III FSIQ 106.4 (14.4)		14.7 (10.6)	266.62 (144.3) months = 22.18 (12.03) years					N/A	Semantic Fluency: animals, living objects, nonliving objects	Semantic Fluency: Animals: HC > TLE Living: HC > TLE Non-living: HC > TLE
Lah et al., 2004	Surgically-treated	LTLE RTLE HC	15 15 15	37.7 (11.2) 38.2 (6.9) 36.3 (9.5)	4 6 6	11.8 (1.9) 11.6 (2.1) 12.7 (3.1)	WAIS-R FSIQ 100.0 (11.8) WAIS-R FSIQ 100.0 (9.5) WAIS-R FSIQ 105.9 (7.3)		9.8 (8.3) 12.7 (10.0)	26.0 (13.3) 23.5 (11.3)	4.7 (11.2)/year 4.4 (13.2)/year	10 HS, 2 astrocytoma, 1 ganglioma + HS, 2 NAD 11 HS, 1 subarachnoid cyst, 1 HS + heterotopias, 1 oligodendroglioma + FCD, 1 NAD	1.2 (.8) 1.2 (1.0)		4.3 (3.1) years 4.5 (3.6) years	Famous Faces Famous Events Public Fluency Test Autobiographical Fluency Test Semantic Fluency: animals (60s)	Famous Faces Test: Recall: NC = RTLE > LTLE Recognition: NC = TLE Famous Events: Recall: NC > RTLE = LTLE Recognition: 1990: HC, LTLE > RTLE 1980: HC > LTLE 1970: HC = RTLE = LTLE Public Fluency Test: Names: HC, RTLE > LTLE Events: HC > RTLE, LTLE Autobiographical Fluency Test: Names: HC > TLE Events: HC = TLE Semantic Fluency: HC > RTLE, LTLE
Lah et al., 2008	Assessed before and after surgery	LTLE RTLE	7 8	41.9 (12.5) 45.7 (15.4)	3 4	11.4 (2.9) 11.2 (2.4)	NART/WAIS-R short form 97.4 (7.9) NART/WAIS-R short form 102.9 (9.1)		16.3 (12.7) 24.7 (18.3)		5 seizure free 5 seizure free			8 RHD 6 RHD, 1 LHD	1.8 (1.9) years 1.9 (1.5) years	Famous Faces Test Famous Events Test Public Events Test Public Fluency Test: famous names and events Autobiographical Fluency Semantic Fluency: animals (60s)	Famous Faces Test: LTLE: Pre-surgical = Post-surgical RTLE: Pre-surgical = Post-surgical Famous Events Test: LTLE: Pre-surgical = Post-surgical RTLE: Pre-surgical = Post-surgical Public Fluency Test: Names: LTLE: Pre-surgical > Post-surgical (n = 6/7 had reduced post-operative performance, none demonstrated a change >1 SD) RTLE: Pre-surgical = Post-surgical (n = 3/7 had reduced post-operative performance, none demonstrated a change >1 SD) Events: LTLE: Pre-surgical = Post-surgical RTLE: Pre-surgical = Post-surgical Autobiographical Fluency: Names: LTLE: Pre-surgical = Post-surgical RTLE: Pre-surgical = Post-surgical Events: LTLE: Pre-surgical = Post-surgical (n = 5/7 LTLE had reduced post-operative performance, 2/5 demonstrated a change >1 SD) RTLE: Pre-surgical > Post-surgical (n = 7/8 had reduced performance post-operatively, 4/7 demonstrated a change >1 SD) Semantic Fluency: LTLE: Pre-surgical = Post-surgical RTLE: Pre-surgical = Post-surgical
Lambon Ralph et al., 2012	Surgically-treated	LTLE RTLE HC	9 11 16	33.78 (8.86) 33.64 (11.60) 67.8, 62-80		15.89 (1.83) 15.36 (3.88) 16.4 (10-22)		3 L (Wada), 6 missing 7 L, 1 bilateral (Wada), 4 missing	14.22 (8.86) 10.55 (5.44)	16.89 (8.27) 25.64 (13.45)	2 daily, 5 weekly, 1 monthly, 1 biannually 6 daily, 4 weekly, 1 monthly				30.3 (18.6) months 43 (20.6) months	Synonym Judgement Test Famous faces - Graded Faces Test Specific Level Concepts - Graded Naming Test	Synonym Judgement Test: Accuracy: HC > TLE (all TLE px scored below the cutoff of normal performance) Reaction time: HC > TLE Famous faces - Graded Faces Test: RTLE > LTLE (n =7/9 scored below the cutoff of normal performance vs n = 1/11 in RTLE) Specific Level Concepts - Graded Naming Test: Accuracy: a minority of patients with resection for TLE impaired (n = 4) Reaction time: HC > TLE
Lechowicz et al., 2016	Mixed sample	LTLE RTLE HC	10 10 20	48.40 (12.55) 41.60 (9.64) 44.50 (15.21)	2 3 7	13.80 (2.25) 15.90 (2.03) 14.45 (2.04)	TOPF 107.50 (10.57) TOPF 105.00 (11.65) TOPF 112.70 (9.27)		24.7 (17.41) 26.5 (10.83)		6 seizure free, 3 >1 year <1 month, 0 >1 month <1 week, 1 >1 week 5 seizure free, 1 >1year <1 month, 3 >1 month <1 week, 1 >1 week	7 hippocampal pathology 5 hippocampal pathology	1 none, 1 monotherapy 8 polytherapy 6 monotherapy 4 poly		Not stated.	Semantic Fluency: animals (60s) Adapted Autobiographical Interview	Semantic Fluency: HC > RTLE, LTLE Adapted Autobiographical Interview: LTLE = RTLE = HC
Lehéricy et al., 2000	Surgically-naive	TLE HC	10 20	36.8 (11.8)	6	9.8 (1.32)	WAIS-R 87 (16)		14.2 (12.7)			7 HS, 2 dysplasia, 1 trauma		9 RHD, 1 LHD	N/A	Semantic Fluency: fruits, vegetables, pieces of furniture, body parts, animals, sports. (combined total)	Semantic Fluency: no between group comparisons.
Lomlomdjian et al., 2011	Surgically-naive	LTLE RTLE	13 13	40.7 (19-62) 34.6 (21-54)	5 7	10.0 (2.7) 12.1 (3.6)	WAIS-III FSIQ 88.0 (12.27) WAIS-III FSIQ 93.62 (11.42)		10 (9.3) 12.5 (6.2)	31.28 (12.4) 20.8 (12.07)			3 (1-3) 2 (2-3)		N/A	Semantic Fluency: unspecified category	Semantic Fluency: LTLE = RTLE
Lomlomdjian et al., 2017	Surgically-naive	LTLE RTLE	40 34	35 (10.81) 34.2 (10.74)	20 18	11.47 (3.13) 12.76 (2.85)	WAIS-III FSIQ 93.93 (11.81) WAIS-III FSIQ 94.93 (13.98)		13.81 (7.91) 14.01 (11.33)	20.91 (12.96) 20.15 (11.61)	1.3 (0.36)/week 1.2 (0.28)/week		2.28 (0.78) 2.35 (0.88)		N/A	Semantic Fluency: unspecified category	Semantic Fluency: LTLE = RTLE
Longo et al., 2021	Mixed sample	TLE	74	33.2 (11.1)	47	12.7 (2.8)				16.0 (9.6)	7.25 (3.00, 12.00)/month		2.00 (2.00, 3.00)	67 RHD, 3 LHD, 4 ambidextrous	Not stated.	Semantic Fluency: animals, fruits, occupations (60s; combined total)	Semantic Fluency: Lamotrigine > No lamotrigine T1–T2 LTLE > Pure pole LTLE Anterior epileptic focus > Posterior epileptic focus
Luckhurst, Lloyd-Jones, 2001	Surgically-treated	LTLE RTLE HC	6 6 12-20 (depending the task)	23.67 27.33				6 L (Wada) 6 L (Wada)	7.71 (3-18) 11.5 (1-22)					10 RHD	9.5 months 10.6 months	Semantic Fluency: animal, fruit, vegetable, clothing, household items, and furniture (120s; combined total for living vs non living) Category and associate matching tasks.	Semantic Fluency: HC > TLE TLE-L > TLE-R TLE: nonliving > living exemplars Category and associate matching tasks: TLE = HC
Manes et al., 2001	Surgically-naive	TLE HC	1 25		1		WAIS-R FSIQ 112			1		1 NAD		1 RHD	N/A	Semantic Fluency: living things, man-made things Pyramid and Palm Trees Famous Faces Famous Names Autobiographical Memory Interview	Semantic Fluency: NAD Pyramid and Palm Trees: NAD Famous Faces Test: NAD Famous Names: NAD Autobiographical Memory Interview: NAD
Manning et al., 2013	Assessed before and after surgery	LTLE HC	1 10	52	1	14						L hippocampal volume loss		1 RHD	1 year, 7 years, 8 years	Semantic Fluency: unspecified category Autobiographical Memory Interview Famous Faces Famous Scenes Test The New Vocabulary Test	Semantic Fluency: Pre-surgery = Post-surgery TLE = HC Autobiographical Memory Interview: Childhood: NAD Adulthood: NAD Recent events: not stated. Famous Faces Test: HC > TLE Famous Scenes Test: HC > TLE The New Vocabulary Test: HC > TLE
Martin et al., 1990	Assessed before and after surgery	LTLE RTLE HC	15 17 25	35.7 (12.1) 28.2 (8.5) 37.9 (14.2)	11 12 9	11.9 (3.3) 12.6 (1.2) 12.9 (2.0)	Verbal IQ 85.2 (10.3), Performance IQ 89.7 (9.1) Verbal IQ 96.9 (11.6), Performance IQ 92.4 (14.7)	15 L (Wada) 17 L (Wada)	11.7 (10.2) 10.7 (7.1)					15 RHD 17 RHD 25 RHD	7.1 (1.3) days 8.2 (3.5) days	Semantic Fluency: animals, fruits, vegetables (60s; combined total)	Semantic Fluency: Post-surgery > Pre-surgery HC > RTLE (pre- and post-surgery) > LTLE (pre- and post-surgery)
Mayes et al., 2003	Surgically-naive	TLE	1		1 F	11	WAIS-R FSIQ 122					Bilateral damage to superior, middle, and inferior temporal gyri. Extensive damage to the perirhinal cortex (more on the right). Partial damage to the right amygdala. Damage to the right medial and lateral orbitofrontal cortex. Damage extends into the anterior half of the right gyrus rectus.			N/A	Graded Naming Test Pyramid and Palm Trees Autobiographical Memory Interview Famous Names	Graded Naming Test: NAD Pyramid and Palm Trees: NAD Autobiographical Memory Interview: Childhood: Probably abnormal Early adult: Acceptable Recent: Definitely abnormal Famous Names: Recognition of very famous names: 0.1 SDs above mean of the matched controls. Recall of nature of fame for very famous people: 1.7 SDs below mean of the matched controls. Recognition of less famous names: 0.7 SDs below mean of the matched controls. Recall of nature of fame for less famous people: 2.1 SDs below mean of the matched controls.
Messas et al., 2008	Surgically-naive	LTLE (LMTS) RTLE (RMTS) HC	10 9 22	37.0 (7.1) 36.1 (8.9) 38.8 (11.5)	5 3 9	10.8 (3.3) 11.2 (1.8) 11.5 (2.3)							8 bitherapy, 1 polytherapy 7 bitherapy, 1 polytherapy		N/A	Word definition Semantic Fluency: animals, means of transport (60s; combined total)	Word definition: Total items, verbs, adjectives: RMTS, HC > LMTS Objects: HC > LMTS Semantic Fluency: HC > LMTS, HC > RMTS LMTS = RMTS
Miatton et al., 2011	Assessed before and after surgery DBS	TLE	10	31.75 (6)	7	13.4 (1.75)	WAIS FSIQ 100.0 (16.4)	6 L, 3 bilateral L > R, 1 L (Wada)				7 NAD, 1 L hippocampal and anterior and neocortical temporal gliosis, 1 L HS, 1 bilateral hippocampal damage		7 RHD, 2 LHD, 1 ambidextrous	Not stated.	Semantic Fluency: animals	Semantic Fluency: Pre-DBS = Post-DBS
Milton et al., 2010	Surgically-naive	TLE (Transient epileptic amnesia) HC	14 12	67.7 (9.15) 64.58 (10.54)	9		WAIS 123.43 (11.36) WAIS 119.33 (13.07)		60.36 (9.06)						N/A	Semantic Fluency: unspecified category Famous Events Dead or Alive New Word Acquisition Famous Faces Test Autobiographical Memory Interview Graded Naming	Semantic Fluency: TLE = HC Famous Events: Recognition: TLE = HC Event Decade: TLE = HC Details: TLE = HC Dead or Alive: Accuracy: HC > TLE Cause of death: HC > TLE Death date: TLE = HC New Word Acquisition: Recall: TLE = HC Recognition: TLE = HC Famous Faces Test: Naming: TLE = HC Details: TLE = HC Autobiographical Memory Interview: HC > TLE Graded Naming: Faces: TLE = HC Names: TLE = HC
Miozzo, Hamberger, 2015	Surgically-naive	LTLE RTLE HC	17 15 17	41.7 (14.5) 42.1 (9.7) 33.8 (12.5)		15.8 (2.5) 15.5 (3.0) 16.8 (2.2)	WAIS III FSIQ 108.7 (8.6) WAIS III FSIQ 109.7 (11.3) WAIS III FSIQ 114.6 (6.6)	17 L (Wada) 15 L (Wada)	19.6 (12.8) 22.8 (18.0)						N/A	Semantic priming test WAIS Vocabulary	Semantic priming: Reaction time: LTLE = RTLE Accuracy: LTLE = RTLE WAIS Vocabulary: HC > RTLE > LTLE
Miró et al., 2015	Surgically-naive	TLE (Bilateral HS) HC	7 15	53 (10.82) 47.87 (10.48)	3 6	9.86 (2.73) 11.4 (2.97)			13.71 (14.14)	39.29 (15.14)	1 one/month, 2 one to two/month, 1 three to four/month, 1 one eight to sixteen/month, 1 ten to sixteen/month, 1 fifteen+/month	7 bilateral HS	2.14 (0.35)	7 RHD 15 RHD	N/A	WAIS Vocabulary Semantic Fluency: animals	Semantic Fluency: HC > TLE WAIS Vocabulary: HC > TLE
Miyamoto et al., 1995	Surgically-naive	TLE HC	7 10	26.57 (7.23)	1		WAIS-R 83.86 (17.85)		15.29 (5.39)	11.14 (7.66)	1 weekly, 3 monthly, 3 yearly		1.57 (0.79)	7 RHD 10 RHD	N/A	Semantic priming	Semantic priming: HC > TLE
Miyamoto et al., 2000	Surgically-naive	LTLE HC	10 10	28.4 (5.7) 24.3	0 M, 10 F 10 M, 0 F		WAIS-R 92.2(18.0)		15.9 (9.27)	12.2 (9.58)	2 seizure free, 3 monthly, 5 yearly	8 NAD, 1 R frontal arachnoid, 1 L temp sclerosis	1.3 (0.67)	10 RHD 10 RHD	N/A	Category matching	Category matching: Reaction times: TLE = HC (although a trend for TLE to be slower than HC)
Muller et al., 2021	Surgically-naive	LTLE RTLE	101 79	PWE total: 35.30 (11.76)	PWE total: 93 M	PWE total: 8.16 (3.63)								PWE total: 172 RHD, 7 LHD, 1 ambidextrous	N/A	Semantic Fluency: animals (60s)	Semantic Fluency: RTLE > LTLE
Múnera et al., 2014	Surgically-naive	LTLE RTLE HC	10 10 20	33.2 (10.97) 30.3 (8.42) 34.07 (11.47)	7 5 12	12.3 (3.09) 12.4 (3.09) 12.93 (2.96)	WASI FSIQ 94.66 (12.07) WASI FSIQ 80.44 (9.44)		10.33 (7.69) 8.2 (6.23)	23.44 (15.42) 22.1 (11.79)	8.57 (10.03)/month 6.12 (6.93)/month	9 HS, 1 DNT 8 HS, 2 HS+		10 RHD 2 LHD, 8 RHD 20 RHD	N/A	Autobiographical Memory Interview	Autobiographical Memory Interview: Amount of total semantic details during recall: LTLE > HC, LTLE = RTLE (trend towards poorer RTLE performance) Amount of total semantic details during specific probe: RTLE = LTLE = HC (trend towards poorer RTLE performance) Time period: LTLE > HC, RTLE for the early adulthood period (18-30 years) during recall and probe.
N'Kaoua et al., 2001	Surgically-naive	LTLE RTLE HC	22 23 22	32 (8) 29 (10) 31 (6)	12 11 9	11 (1) 12 (2) 11 (2)		22 L (Wada) 23 L (Wada)	10 (6) 11 (7)	21 (9) 18 (11)	6 1-5/month, 7 5-10/month, 9 +2/week 10 1-5/month, 5 5-10/month, 8 +2/week	5 NAD, 5 brain lesion, 9 Temporal sclerosis, 3 other 4 NAD, 6 chronic lesion, 10 Temporal sclerosis, 3 other		22 RHD 23 RHD 22 RHD	N/A	Semantic Fluency: animals, supermarket items (combined total)	Semantic Fluency: HC > RTLE, LTLE
Nagele et al., 2024	Surgically-naive	TLE	39	39.9 (13.0)	21	12.2 (3.6)		26 left, 13 bilateral with left dominance, 2 bilateral, 3 bilateral with right dominance, 1 right				19 left MTS, 16 right MTS, 4 bilateral MTS		37 RHD, 2 LHD	N/A	Semantic Fluency: animals (60s)	Semantic Fluency: Left Lateralised language TLE = Atypically Lateralised language TLE
Osorio et al., 2017	Surgically-naive	TLE HC	32 21	36.70 (SEM = 2.16) 40.33 (SEM = 2.93)	13 9	6.75 (SEM = 0.54) 7.86 (SEM = 0.89)				24.84 (SEM = 2.03)	8.48 (SEM = 1.51)/month	28 R HS 4 L HS	10 monotherapy 22 polytherapy	17 RHD, 15 non-right 19 RHD, 2 non-right	N/A	Semantic Fluency: unspecified category	Semantic Fluency: HC > TLE
Parente et al., 2013	Surgically-naive	LTLE RTLE HC	67 41 51	38.90 (12.98) 37.56 (12.04) 38.59 (16.86)	PWE total = 52 M 28 M	11.99 (3.9) 11.12 (3.8) 13.45 (3.03)			23.48 (15.00) 17.83 (12.46)	15.72 (12.06) 19.90 (16.57)	6.43 (9.91)/month 12.78 (19.02)/month		1.96 (0.87) 2.17 (0.86)		N/A	Semantic Fluency: unspecified category	Semantic Fluency: HC > RTLE, LTLE
Perrone-Bertolotti et al., 2012	Assessed before and after surgery	LTLE	1	55	1 F				49	6	1/month	L amygdala avernoma		1 RHD	6 months	Semantic Fluency: unspecified category	Semantic Fluency: Pre-surgery: z = -1.3, Post-surgery: z = -0.78 Post-surgery > Pre-surgery
Poch et al., 2016	Surgically-naive	TLE (temporal pole) TLE (HS) HC	18 16 20	38.44 (9.86) 35.94 (7.90) 37.65 (8.85)		15.56 (2.15) 14.81 (1.64) 15.85 (2.06)			20.78 (7.31) 19.81 (8.39)	17.66 (10.43) 16.13 (8.21)	1.91 (1.72)/month 1.52 (1.40)/month		1.72 (0.67) 1.38 (0.72)	18 RHD 16 RHD 20 RHD	N/A	Verbal semantic associative knowledge Camel and Cactus Test Semantic Fluency: birds; breeds of dog; types of boat (60s)	Semantic Fluency: HC > TLE Hippocampal sclerosis), TLE (Temporal pole) Camel and Cactus Test: HC > TLE (Hippocampal sclerosis), TLE (Temporal pole) Verbal semantic associative knowledge: HC > TLE (Hippocampal sclerosis)
Poch et al., 2021	Surgically-naive	LTLE RTLE RC	30 8 25	42.03 (14.72) 45.62 (12.48) 41.96 (13.42)	11 5 8	15.13 (2.62) 14.25 (2.55) 15.76 (2.35)			28.17 (14.39) 33.87 (9.11)	13.83 (11.72) 12.87 (11.68)	1.90 (1.79)/month 0.63 (1.41)/month	30 L temporal pole 8 R temporal pole	1.77 (.73) 1.62 (.74)		N/A	Camel and Cactus Test Semantic Fluency: birds, breeds of dog, types of boats (60s; combined total)	Semantic Fluency: HC > RTLE > LTLE Camel and Cactus Test: HC = RTLE > LTLE
Pope et al., 2019	Surgically-naive	LTLE RTLE	24 25	median = 39 (18-62) median = 42 (17-68)	14 5				TLE total = 15 (11)	TLE total = 23 (14)		TLE total = 6 NAD, 29 HS, 2 FCD, 3 cavernoma, 9 DNET, 7 dual path, 7 other	TLE total = 2 monotherapy 47 polytherapy		N/A	Semantic Fluency: animals (60s) Graded Naming Test	Semantic Fluency: z = −0.9 (1.1) Graded Naming Test: z = -0.8 (1.2)
Poprelka et al., 2023	Surgically-naive	mTLE FLE HC	19 24 26	33.07 32.45	11 18	4 >=6 years, 6 7-12 years, 9 12 years+ 4 >=6 years, 10 7-12 years, 10 12 years+			5 0-6y, 1 7-12y, 11 12+ 5 0-6y, 2 7-12y, 15 12+	20.31 17.79		13 HS, 1 hippo atrophy, 1 meningitis, 2 tumour, 1 venous angioma, 1 unknown 9 dysplasia, 2 tumor, 1 CNS infection, 2 aneurysm, 2 hemangioma, 2 cysts, 1 trauma, 6 NAD	3 monotherapy 16 polytherapy 8 monotherapy 16 polytherapy	15 RHD, 2 LHD, 2 ambidextrous 23 RHD, 1 LHD	N/A	Semantic Fluency: unspecified category WAIS Vocabulary	Semantic Fluency: HC > FLE > mTLE WIAS Vocabulary: HC > FLE, mTLE
Prayson et al., 2013	Assessed before and after surgery	TLE (MTS) TLE (MTS+FCD)	35 28	35.61 (12.50) 37.29 (13.35)	14 16	12.86 (0.37) 13.29 (0.27)	92.93 (10.40) 92.46 (11.16)		13.35 (10.59) 15.74 (11.54)	22.21 (15.35) 21.06 (11.93)				25 RHD, 1 LHD, 2 ambidextrous 33 RHD, 1 LHD, 1 ambidextrous	Epilepsy total = 8.4 (8.3) months	Semantic Fluency: animals	Semantic Fluency: TLE (MS): Pre-surgical assessment > Post-surgical assessment TLE (MTS+FCD): Pre-surgical assessment = Post-surgical assessment
Rayner et al., 2020	Surgically-naive	mTLE nmTLE (non-mesial) HC	40 49 46	42.13 (13.29) 39.63 (12.43) 51.22 (14.04)	18 20 11	13.59 (3.53) 13.36 (3.08) 13.28 (3.24)	WTAR 101.13 (13.14) WTAR 102.48 (11.29) WTAR 104.13 (13.48)		24.93 (15.71) 18.93 (10.86)	17.85 (13.33) 20.87 (12.92)	19.73 (32.67)/month 26.31 (65.07)/month	25 lesion+ 33 lesion+	2.24 (0.88) 2.22 (0.92)	39 RHD 46 RHD 38 RHD	N/A	Autobiographical Memory Interview - Personal Semantic schedule	Autobiographical Memory Interview: Total: HC > nmTLE = mTLE Childhood: mTLE = nmTLE = HC Early adulthood: HC > nmTLE = mTLE Recent: nmTLE > mTLE; HC = mTLE, nmTLE
Realmuto et al., 2015	Surgically-naive	TLE IGE HC	21 18 21	37 (12.5) 26.3 (7.2) 31.95 (11.54)	8 6 12	10.8 (3.1) 11.9 (2.6) 12.5 (3.96)			24.3 (13.2) 15.14 (7.7)	12.9 (10.0) 13.5 (8.2)		21 NAD	1.3 (0.7) 1.2 (0.5)		N/A	Semantic Fluency: unspecified category	Semantic Fluency: HC > TLE
Reyes et al., 2021	Surgically-naive	TLE-MCI(+) TLE-MCI(-) aMCI HC	43 28 77 69	TLE total = 60.69 (4.85) 63.57 (3.89) 67.97 (4.05)	TLE total = 28 26 32	TLE total = 13.32 (2.41) 16.23 (2.75) 16.11 (2.93)			30.02 (20.5) 42.86 (16.12)	30.58 (20.63) 18.03 (15.65)		22 MTS 13 MTS	2.26 (0.82) 1.93 (0.86)	6 LHD, 35 RHD, 2 ambidextrous 1 LHD, 24 RHD, 3 ambidextrous	N/A	Semantic Fluency: animals	Semantic Fluency: HC > aMCI; HC = TLE-MCI(-); TLE-MCI(-) = aMCI; HC > TLE-MCI(+); TLE-MCI(-) > TLE-MCI(+); aMCI > TLE-MCI(+)
Rice et al., 2018a	Surgically-treated	LTLE RTLE HC	20 20 20	42.6 (11.0) 44.7 (10.1) 38.2 (12.2)	9 11 11			20 L (Wada) 20 L (Wada)	15.5 (7.4) 15.9 (7.9)	21.8 (10.6) 21.1 (10.9)	20 seizure free 20 seizure free	20 L mtHS 20 R mtHS	2.4 (1.2) 1.7 (1.3)	20 RHD 20 RHD 20 RHD	5.5 (4.5) years 7.7 (4.1) years	Synonym Judgement Test Picture naming Face-name matching Face-description matching Face familiarity Object decision Lexical decision Word-picture matching WASI: Vocabulary	Synonym Judgement Test: Accuracy: HC > LTLE; RTLE > LTLE Response Times: HC > RTLE, LTLE Picture Naming: Accuracy: HC > LTLE; RTLE > LTLE Reaction Times: HC > RTLE > LTLE Face-Name Matching: Accuracy: HC > LTLE, RTLE Reaction Times: HC > LTLE, RTLE Face-Description Matching: Accuracy: HC > LTLE, RTLE Reaction Times: HC > LTLE, RTLE Face Familiarity: Accuracy: HC > RTLE; LTLE > RTLE Reaction Times: HC > LTLE, RTLE Object Decision: Accuracy: HC > RTLE Reaction Times: HC > RTLE Lexical Decision: Accuracy: HC > LTLE; RTLE > LTLE Reaction Times: HC > RTLE, LTLE Word-Picture Matching: Accuracy: HC > LTLE Reaction Times: HC > LTLE, RTLE WASI Vocabulary: No between-group comparisons.
Rice et al., 2018b	Surgically-treated	LTLE RTLE HC	17 17 20	42.9 (11.6) 44.9 (9.2) 38.2 (12.2)	9 9 11	14.8 (2.5) 15.6 (3.4) 17.1 (2.2)	WASI 91.9 (12.1) WASI 101.4 (14.9)		15.7 (8.0) 15.6 (8.6)	22.6 (11.2) 21.6 (9.9)			2.5 (1.2) 1.8 (1.3)	20 RHD	4.6 (4.1) years 7.5 (3.9) years	Synonym Judgement Test Camel and Cactus Test and Famous person occupation matching (combined)	Synonym Judgement Test: HC = RTLE > LTLE Camel and Cactus Test and Famous person occupation matching: Written word (accuracy): HC > LTLE Written word (reaction time): HC > RTLE, LTLE Picture (accuracy): LTLE = RTLE = HC Picture (reaction time): HC > RTLE, LTLE
Roger et al., 2019	Surgically-naive	Left mTLE patient 1 Left mTLE patient 2	1 1	52 23	1 F 1 F	12 12			15 11	37 12	15/month 15/month	Asymmetry and blurring of the temporal polar region and L HS Temporopolar blurring and L HS	4 4	1 LHD 1 RHD	N/A	Semantic Fluency: unspecified category.	Semantic Fluency: P1: z = 1.2 (NAD) P2: z = -1.16
Rouse et al., 2024a	Surgically-treated	LTLE RTLE Semantic Dementia bvFTD HC	11 7 22 26 19	46.8 (11.4) 53.1 (9.7) 66.1 (6.8) 64.3 (9.1) 64.4 (6.7)	6 3 8 18 9	13.4 (2.8) 13.7 (2.1) 13.7 (2.9) 11.5 (1.9) 15.6 (3.4)		11 L (Wada) 7 L (Wada)					2.2 (1.3) 1.6 (1.3)		11.0 (3.7) years 15.9 (2.4) years	Modified Camel and Cactus Test Synonym Judgement Test Face-name matching Face- profession matching Landmark-name matching Famous face matching Unfamiliar face matching Abstract social concepts Social word-picture matching	Camel and Cactus Test: HC > SD, bvFTD RTLE, LTLE > SD Synonym Judgement Test: HC > SD, bvFTD, LTLE RTLE > SD Face-name matching: HC > SD, bvFTD; LTLE, RTLE, bvFTD > SD Face- profession matching: LTLE, HC > SD, bvFTD, LTLE; RTLE > SD Landmark-name matching: HC > LTLE, SD, bvFTD; bvFTD, RTLE, LTLE > SD Famous face matching: HC > SD, bvFTD; LTLE > SD Unfamiliar face matching: HC > RTLE, bvFTD, SD Abstract social concepts: RTLE > SD; HC > SD, bvFTD, SD Abstract non-social concepts: RTLE > SD; HC > SD, bvFTD Social word-picture matching: HC> SD, bvFTD Non-social word-picture matching: bvFTD, RTLE, LTLE, HC > SD
Rouse et al., 2024b	Surgically-treated	LTLE RTLE Semantic Dementia HC	10 7 16 14	45.2 (10.6) 53.1 (9.7) 65.2 (7.8) 64.1 (7.5)	5 3 7 7	13.4 (2.8) 13.7 (2.1) 13.9 (2.9) 15.6 (3.3)							2.2 (1.4) 1.6 (1.3)		10.9 (3.9) years 15.9 (2.4) years	Modified Camel and Cactus Test Synonym Judgement Test Face-to-name matching and face-to-profession matching	Camel and Cactus Test: RTLE, LTLE, HC > SD Synonym Judgement Test: RTLE, HC > SD; HC > LTLE Face-to-name matching: HC > RTLE = LTLE, SD; percentage impaired; LTLE = 70%, RTLE = 57.1%, SD = 93.8% Face-to-profession matching: HC > RTLE > LTLE > SD ; percentage impaired; LTLE = 30%, RTLE = 42.9%, SD = 87.5% Landmark-name matching: HC > RTLE = LTLE > SD; percentage impaired; LTLE = 80%, RTLE = 85.7%, SD = 100%
Sablik et al., 2025	Assessed before and after surgery	LTLE RTLE HC	12 12 10	Median = 37.5 (13.75) 39.5 (17.5) 37.0 (12.75)	7 4 4		95.0 (9.53) 93.5 (20.6) 114.9 (36.4)	1 bilateral 12 L	median = 19 (12.8) 15.5 (10.8)	median = 15.8 (12.2) 23.3 (16.5)		9 HS, 1 HS + ischemic damage or focal dysplasia, 1 glial-neuronal tumour, 1 other 6 HS, 2 HS + ischemic damage or focal dysplasia, 2 glial-neuronal tumour, 2 other		2 LHD 12 RHD	Assessed at 4- and 12-months and 9-years post	Semantic Fluency: animals Picture Naming	Semantic Fluency: Pre-surgery: HC > LTLE 4-months post-surgery: HC > RTLE, LTLE; 25% of LTLE participants improved, whereas 42% declined; 33% of RTLE participants improved, with 33% declining 12-months post-surgery: HC > RTLE, LTLE; 42% of LTLE participants improved, whereas 16% declined; 67% of RTLE participants improved, with 33% declining 9-years post-surgery: HC = RTLE, LTLE; 58% of LTLE participants improved, whereas 25% declined; 42% of RTLE participants improved, with 16% declining Across pre-surgery, 4-, and 12-months, and 9-years post surgery: RTLE > LTLE Picture Naming: Pre-surgery: HC > RTLE > LTLE 4-months post-surgery: HC > RTLE, LTLE; 25% of LTLE participants improved, whereas 42% declined; 17% of RTLE participants improved, with 25% declining 12-months post-surgery: HC > RTLE, LTLE; 8% of LTLE participants improved, whereas 25% declined; 25% of RTLE participants improved, with 17% declining 9-years post-surgery: HC > RTLE, LTLE; 50% of LTLE participants improved, whereas 33% declined; 50% of RTLE participants improved, with 33% declining Across pre-surgery, 4-, and 12-months, and 9-years post surgery: RTLE > LTLE
Samudra et al., 2020	Surgically-naive	TLE (LTE) TLE (LMTS)	5 5	45.4 (4.87) 45.6 (1.52)	1 1	15.6 (4.45) 11.8 (2.28)	WAIS III/IV 96.6 (9.10) WAIS III/IV 80.6 (12.50)	5 L (Wada or fMRI) 3 R (Wada), 2 L (Wada)		10.2 (9.73) 37 (7.52)	16.67 (23.79) FIAS/month, 0.13 (0.16) FTBC/month 6.4 (7.72) FIAS/month, 2.4 (3.58) FTBC/month	5 LTE 5 LMTS		5 RHD = 5/5 4 RHD, 1 LHD	N/A	Semantic Fluency: animals	Semantic Fluency: LTE = LTMS
Saykin et al., 1995	Assessed before and after surgery	LTLE early risk (ER) RTLE early risk (ER) LTLE no early risk (NER) RTLE no early risk (NER)	45 49 27 33	29.2 (8.1) 32.0 (9.6) 31.4 (8.9) 34.7 (9.6)		13.0 (2.8) 12.9 (2.5) 13.1 (2.4) 13.8 (2.4)	87.6 (11.9) 90.8 (12.1) 95.8 (15.7) 97.0 (14.5)	45 L 49 L 27 L 33 L	8.6 (7.4) 10.7 (7.5) 18.4 (7.5) 20.9 (9.1)						3 weeks	Semantic Fluency: animals (60s)	Semantic Fluency: no post-operative changes for LTLE and RTLE groups.
Schwarz et al., 2009	Surgically-treated	LTLE RTLE	24 34	37.6 (17–60) 34.8 (15–62)	13 20				18.3 (1–57) 17.0 (1–38)	19.3 (1–49) 17.7 (0.5–50)	20 Engel class I and II, 4 Engel class III and IV 31 Engel class I and II, 3 Engel class III and IV	11 HS 13 HS			6 months	Auditory and Visual Speech Comprehension Test	Auditory and Visual Speech Comprehension Test: RTLE > LTLE
Seidenberg et al., 2002	Surgically-naive	LTLE RTLE HC	10 11 10	37.9 (9.4) 36.1 (7.9) 41.5 (11.8)	7 4 4	12.1 (1.4) 14.7 (2.5) 14.0 (2.6)	WAIS-R (Picture Completion + Information) 94.8 (12.3) WAIS-R (Picture Completion + Information) 96.1 (14.7) WAIS-R (Picture Completion + Information) 106.3 (10.4)	10 L (Wada) 11 L (Wada)							N/A	Famous Faces Test	Famous Faces Test: Recognition: HC = LTLE > RTLE Semantic Identification: HC = LTLE > RTLE Spontaneous Naming: HC > LTLE = RTLE (trend for better RTLE performance) Cued Naming Performance: HC > LTLE = RTLE
Sheldon et al., 2011	Mixed sample	TLE HC	15 15	42.7 (9.1) 43.8 (9.2)	5 4	14.9 (2.5) 15.7 (2.2)									Not stated.	Semantic Fluency: animal, vegetable, fruit (60s; combined total) Autobiographical Memory Interview	Semantic Fluency: no between group comparisons. Autobiographical Memory Interview: HC > TLE
Sroubek et al., 2025	Assessed before and after surgery multiple hippocampal transections	TLE patient 1 TLE patient 2 TLE patient 3	1 1 1	21 56 27	0 1 0	9 12 12			15 50 10	6 6 17	16x/daily 1x/monthly 2x/weekly	0 NAD 0 NAD 0 NAD		1 LHD 1 ambidextrous 1 LHD	Assessed at 1- and 2 -years post surgery	Semantic Fluency: unspecified categories	Semantic Fluency: No clinically significant changes, although the following trends were observed: Patient 1: 2-years post-surgery > pre-surgery > 1-year post-surgery Patient 2: 2-years post-surgery > pre-surgery > 1-year post-surgery Patient 3: 2-years post-surgery > pre-surgery = 1-year post-surgery
St-Laurent et al., 2009	Mixed sample	LTLE RTLE HC	14 11 19	43.79 (6.97) 37.00 (8.06) 39.47 (8.81)		14.93 (3.27) 15.36 (3.72) 16.11(2.73)									Not stated.	Autobiographical Memory Interview - Personal Semantics Schedule	Autobiographical Memory Interview: LTLE = RTLE = HC
Struck et al., 2024	Surgically-naive	TLE HC	110 79	39.8 (11.7) 34.3 (10.7)	43 34	14.7 (2.7) 15.7 (2.6)			23.0 (13.6)	16.7 (14.2)			1.83 (0.93)	70 RHD	N/A	Semantic Fluency: animals WASI-2 Vocabulary	Semantic Fluency: HC = TLE WASI-2 Vocabulary: HC > TLE
Strutt et al., 2011	Surgically-naive	LTLE PNES	25 33	35.0 (11.4) 38.5 (13.4)	0 M, 25 F 0 M, 33 F	13.6 (2.48) 13.2 (2.00)	Sattler's IQ Estimate 96.4 (9.32) Sattler's IQ Estimate 90.2 (9.6)		18.7 (8.75)	15.9 (10.8)				25 RHD 39 RHD, 3 LHD, 1 ambidextrous	N/A	Semantic Fluency: animals (60s)	Semantic Fluency: PNES = TLE
Tan et al., 2019	Surgically-naive	LTLE RTLE Sibling of LTLE Sibling of RTLE HC	20 26 26 11 15	32.8 (8.7) 25.2 (7.4) sibling total: 32.3 (10.4) 33.2 (11.8)	7 13 sibling total = 9 14	11.2 (3.4) 12.3 (3.2) sibling total = 11.8 (3.1) 12.8 (3.2)			TLE total: 15.55 (10.0-21.3)	TLE total: 10 (4.5-17.3)	TLE total: 4 multiple daily, 3 daily, 12 weekly, 16 monthly, 10 annually, 1 less than annually	TLE total: 14 HS	tle total: 33 monotherapy 10 bitherapy, 3 polytherapy	20 RHD 26 RHD 26 RHD 11 RHD 15 RHD	N/A	Semantic Fluency: animals (60s)	Semantic Fluency: RTLE siblings > RTLE = HC LTLE = LTLE siblings = HC
Tavakol et al., 2024	Surgically-naive	TLE HC	24 50	35.0 (11.5) 32.0 (7.8)	12 30				21.1 (10.8)	13.8 (10.9)		15 Hippocampal atrophy		2 ambidextrous 5 LHD	N/A	The Integrated Relational Evaluation Paradigm	The Integrated Relational Evaluation Paradigm: Easy: TLE = HC Difficult: HC > TLE
Tedrus et al., 2020	Surgically-naive	TLE (HS) HC	113 95	48.3 (13.4) 48.5 (10.4)		5.5 (3.5) 6.4 (3.3)									N/A	Semantic Fluency: animals (60s)	Semantic Fluency: HC > RTLE = LTLE
Thivard et al., 2005	Surgically-naive	LTLE RTLE HC	18 18 17	30.8 (8.3) 37.1 (11.3) 33.4 (9.6)	8 9 7		Global IQ 88.7 (12.7) Global IQ 86.6 (14.5)		9.6 (4.6) 13.3 (10.9)	21.2 (9.6) 23.8 (12.6)		16 HS, 2 T4 dysplasia 15 HS, 1 T5 + dysplasia, 1 hippocampal dysplasia, 1 T3 dysplasia		18 RHD 18 RHD 17 RHD	N/A	Semantic Fluency: fruits, vegetables, pieces of furniture, body parts, animals, sport (180s; combined total)	Semantic Fluency: Typical TLE > Atypical TLE
Toledano et al., 2013	Surgically-naive	LTLE HC	9 10	38.55 (9.31) 37.3 (7.86)	4 M, 5 F	15.66 (2.06) 16.00 (2.11)			24.33 (8.88)					9 RHD	N/A	Camel and Cactus Test Semantic Fluency: birds, dogs, boats (60s)	Semantic Fluency: Birds: HC > LTLE Dog breeds: HC > LTLE Boats: LTLE = HC Camel and Cactus Test: HC > LTLE
Tracey et al., 2007	Surgically-naive	LTLE Depressed LTLE Not Depressed RTLE Depressed RTLE Not Depressed	16 17 6 19	LTLE: 32.36 (5.93) RTLE: 30.12 (8.09)	LTLE: 15 RTLE: 15	LTLE: 13.45 (2) RTLE: 12.62 (1.7)	LTLE: WAIS-R FSIQ 92.4 (12.7); RTLE: WAIS-R FSIQ 92.1 (11.7)		LTLE: 10.8 (10) RTLE: 7.1 (7.1)	LTLE: 20.8 (9.6) RTLE: 19.7 (9.5)	LTLE: 31.6 (83.6)/month RTLE: 11.8 (13.9)/month		TLE total: 28 monotherapy, 28 bitherapy, 3 polytherapy	LTLE: 27 RHD RTLE: 22 RHD	N/A	Semantic Fluency: animals (60s)	Semantic Fluency: RTLE (not depressed) = LTLE (not depressed) = LTLE (depressed) > RTLE (depressed)
Trebuchon-Da Fonseca et al., 2009	Surgically-naive	LTLE RTLE	27 14	42 (19-72) 34 (18-55)	9 8	14 didn't complete HS, 7 graduated HS, 6 college 6 didn't complete HS, 5 graduated HS, 3 college	WAIS FSIQ 84.7 (12.2) WAIS FSIQ 85.8 (12.2)	TLE total = Left = 41 (Wada)	18 (11.1) 17 (11.6)	22 (13) 16 (13)	24 (41.2)/month 29 (17.5)/month	10 NAD, 12 HS, 5 lesion 6 NAD, 5 HS, 3 lesion	3 (2-4) 3 (1-4)	TLE total: 34 RHD, 6 LHD, 3 ambidextrous		Semantic Fluency: unspecified	Semantic Fluency: LTLE = RTLE
Tröster et al., 1995	Surgically-naive	LTLE RTLE HC	23 22 23	33.17(12.03) 32.82(10.35) 39.00(11.60)	12 9 7	12.96(2.27) 12.73(1.86) 12.78(1.48)			16.09(15.67) 17.09(11.82)	17.13(10.30) 15.68(13.61)	5.35(4.41)/m 5.18(6.62)/m			23 RHD 22 RHD 23 RHD	N/A	Semantic Fluency: supermarket items (60s)	Semantic Fluency: HC > RTLE > LTLE
Trujillo-Pozo et al., 2013	Assessed before and after surgery	LTLE	1	33	1 F		99 (9 months pre-surgery), 108 (6 months post-surgery), 114 (12 months post-surgery)		9	24	4–5 month	1 HS	4	1 RHD	6 months, 12 months	WAIS Vocabulary Semantic Fluency: unspecified category	WAIS Vocabulary: Slight improvement at 6 months post surgery compared to presurgical performance, which remained stable at 12 month post surgery. Semantic Fluency: Reduced performance at 6 months post surgery compared to presurgical performance which gradually improved at 12 month post surgery but did return to baseline level.
Tudesco et al., 2010	Surgically-naive	LmTLE RmTLE HC	20 19 21	33.9 (7.5) 36.5 (10.6) 35.0 (8.8)	7 8 9	8.8 (3.1) 10.4 (2.1) 9.9 (2.9)	RCPM 35.7 (6.8) RCPM 34.5 (9.1) RCPM 38.8 (9.7)		14.4 (6.3) 14.0 (10.8)	20.8 (10.1) 22.5 (12.3)				20 RHD 19 RHD 21 RHD	N/A	Semantic Fluency: animals (60s)	Semantic Fluency: HC > RmTLE > LmTLE
Vanli Yavuz et al., 2016	Assessed before and after surgery	LTLE (HS) RTLE (HS) Bilateral TLE (HS)	39 36 16		TLE total: 34 M	7.64 (4.16) 8.68 (3.81) 6.93 (2.32)								35 RHD 28 RHD 12 RHD	Not stated.	Semantic Fluency: animals	Semantic Fluency: Pre-surgical: LTLE = RTLE = BTLE LTLE: post-surgical > pre-surgical RTLE: post-surgical > pre-surgical BTLE: pre-surgical = post-surgical
Vascouto et al., 2020	Surgically-naive	mTLE	93	36 (SE = 1)	40 M	7 (SE = 0.3)			9 (SE =0.9)	23 (SE =1)	8 (SE = 0.8)/month		35 monotherapy 58 polytherapy	85 RHD, 8 non-RHD	N/A	Semantic Fluency: unspecified category	Semantic Fluency: no between group comparisons.
Viskontas et al., 2000	Mixed sample	LTLE RTLE HC	14 11 22	TLE total = 37.7 (9.95)	TLE total = 13	TLE total = 13.7 (2.20) 13.8 (3.05)	WAIS-R = 89.3 (8.37) WAIS-R = 94.9 (15.38)		10.9 (7.73) 15.8 (12.4)			57% MTS 55% MTS		13 RHD, 1 LHD 11 RHD 22 RHD	5-8 months	Autobiographical Memory Interview - Personal Semantics Schedule	Autobiographical Memory Interview: LTLE = RTLE = HC:
Viskontas et al., 2002	Mixed sample	LTLE RTLE HC	12 12 18	37.58 (8.4) 40.08 (11.4) 35.78 (8.6)	7 5 9	13.33 (1.8) 12.92 (4.8) 13.28 (3)	WAIS–R/III = 91.53 (7.28) WAIS–R/III = 94.91 (15.38)			26.58 (11.9) 23.00 (12.7)		10 HS, 4 structural lesions		12 RHD 11 RHD, 1 LHD 18 RHD	5-8 months	Public Figures Test: Familiarity Judgment: Famous Faces Familiarity Judgment: Famous Names Semantic Questions: Famous Faces Semantic Questions: Famous Names Name Identification of Famous Faces	Public Figures Test: Familiarity Judgment: Famous Faces Test: 1970s: RTLE = LTLE = HC 1980s: HC, LTLE > RTLE, 1990s: HC, LTLE > RTLE Semantic Questions: Famous Faces Test: RTLE = LTLE = HC Familiarity Judgment: Famous Names: RTLE = LTLE = HC Semantic Questions: Famous Names: HC > RTLE = LTLE Name Identification of Famous Faces Test: HC > RTLE = LTLE (for 1990s only)
Visser et al., 2018	Mixed sample	LTLE RTLE HC	17 15 26	40.53 (14.16) 45.27 (9.2)	8 9 17	10.94 (9.38) 11.27 (3.45) 10.69 (2.74)			11.76 (10.21) 11.07 (9.71)					31 RHD	48.29 (27.55) months 55.47 (37.30) months	Specific Naming Test Synonym Judgement Test	Specific Naming Test: Accuracy: HC, RTLE > LTLE RTLE = HC Reaction time: HC > RTLE > LTLE Synonym Judgement Test: Accuracy: HC > LTLE RTLE = LTLE, HC Reaction time: HC > LTLE RTLE = LTLE, HC
Voets et al., 2006	Surgically-naive	LTLE HC	12 12	34.25 (10.56) 31.17 (24–37)	7 5		Verbal IQ 94.67 (13.79), non verbal IQ 96.73 (12.33)	10 L, 1 bilateral, 1 missing (Wada)	12.42 (10.28)	21.25 (12.01)		5 Left HS, 2 HS, 1 NAD, 1 Left amygdala DNET, 1 Left amygdala dysplasia, 1 Grade II glioma, 1 MTS		12 RHD 12 RHD	N/A	Semantic Fluency: animals (30s)	Semantic Fluency: HC > LTLE
Vogt et al., 2018	Assessed before and after surgery	TLE (subtemporal) TLE (transsylvian)	22 25	43.6 (12.1) 45.9 (15.6)	8 14	15 >10 years 12 > 10 years	HAWIE-R 97.7 (16.8) HAWIE-R 97.0 (14.6)		14.8 (8.1) 18.8 (12.3)	28.7 (14.9) 27.1 (17.3)	8.4 (12.3)/month 9.5 (11.2)/month	17 MTS, 1 bilateral MTS, 1 MTS plus, 3 NAD 16 MTS, 5 MTS plus, 1 NAD	2.1 (0.8) 2.1 (0.6)	4 atypical 5 atypical	14.7 (10.1) months 13.8 (8.1) months	Semantic Fluency: animals	Semantic Fluency: TLE (subtemporal): Pre-surgery > Post-surgery; n = 8 impaired pre-surgery, n = 4 worsened post-surgery TLE (transsylvian): Pre-surgery = Post-surgery; n = 11 impaired pre-surgery, n = 1 worsened post-surgery
Volfart et al., 2019	Post-SEEG	LTLE HC	1 5	40	1 M		WAIS-IV FSIQ 83							1 RHD	N/A	Famous Face Test: Famous face simultaneous matching Famous face memory Famous face pointing Famous name pointing	Famous Face Test: Famous face simultaneous matching: LTLE = HC Famous face memory: LTLE = HC Famous face pointing: LTLE = HC Famous name pointing: HC > LTLE
Volfart et al., 2020	Surgically-naive	LmTLE RmTLE HC (LTLE matched) HC (RTLE matched)	17 25 17 25	36.41 (12.49) 37.48 (11.34) 35.88 (12.44) 37.12 (11.92)	8 13 8 13	7 <12 years, 3 12-14 years, 7 >14 years 13 <12 years, 7 12-14 years, 5 >14 years	WAIS-R/WAIS-IV 100.13 (17.87) WAIS-R/WAIS-IV = 90.28 (11.39)		19.88 (16.65) 14.56 (9.95)	16.53 (12.8) 22.92 (13.94)		7 HS, 10 NAD 13 HS, 12 NAD	2.18 (1.13) 2.28 (0.89)	15 RHD, 2 LHD 24 RHD, 1 LHD	N/A	Famous Face Test	Famous Faces Test: Naming accuracy: L-HC > LTLE; RTLE = R-HC; LTLE = RTLE Naming reaction time: LTLE = L-HC; RTLE = R-HC; LTLE = RTLE Recognition: LTLE = L-HC; R-HC > RTLE; LTLE = RTLE
Voltzenlogel et al., 2006	Surgically-naive	LTLE RTLE HC	19 19 35	36.3 (7.5) 36.7 (10.3) 37.8 (8.1)	7 5 13	11.3 (2.6) 11.3 (2.2) 11.7 (2.1)			14.79 (8.64) 16.53 (9.44)	21.47 (8.98) 20.21 (13.75)		14 HS 15 HS			N/A	Autobiographical Memory Interview - Personal Semantics Schedule Public Events Test Famous Scenes Test Famous Faces Test Dead/Alive Test	Autobiographical Memory Interview: LTLE = RTLE = HC Public Events Test: Spontaneous recall: HC > RTLE > LTLE Recognition: HC > RTLE > LTLE Famous Scenes Test: HC > RTLE > LTLE Famous Faces Test: HC > RTLE > LTLE Dead/Alive Test: HC > RTLE > LTLE
Voltzenlogel et al., 2014	Surgically-naive	mTLE (high seizure frequency) mTLE (low seizure frequency) HC	31 40 35	37.94 (8.49) 37.20 (9.61) 37.80 (8.16)	8 20 13	10.93 (1.95) 11.58 (1.84) 11.68 (2.03)	WAIS-R verbal IQ 90.16 (11.03), performance IQ 92.16 (13.32) WAIS-R verbal IQ 92.83 (10.20), performance IQ 95.45 (11.52))		16.22 (8.24) 16.35 (12.64)	20.87 (9.73) 17.93 (13.73)		13 NAD, 24 HS, 1 DNET, 3 Dysplasia 3 NAD, 31 HS, 4 DNET, 2 Dysplasia	2.29 (0.78) 2.15 (0.94)		N/A	Semantic Fluency: unspecified category Autobiographical Memory Interview - Personal Semantics Schedule Public Events Test Famous Scenes Test Famous Faces Test Dead/Alive Test	Semantic Fluency: mTLE (high seizure frequency) = mTLE (low seizure frequency) Autobiographical Memory Interview: mTLE = HC Public Events Test: Spontaneous recall: HC > mTLE (low seizure frequency) > mTLE (high seizure frequency) Recognition: HC > mTLE (low seizure frequency) > mTLE (high seizure frequency) Famous Scenes Test: HC > mTLE (low seizure frequency) > mTLE (high seizure frequency) Famous Faces Test: HC > mTLE (low seizure frequency) > mTLE (high seizure frequency) Dead/Alive Test: HC > mTLE (low seizure frequency) = mTLE (high seizure frequency)
Voltzenlogel et al., 2015	Surgically-naive	mTLE (drug resistant) mTLE (drug responsive) HC	18 16 20	36.72 (7.44) 41.19 (11.07) 37.20 (8.33)	4 9 8	11.89 (1.91) 13.06 (2.59) 12.6 (2.16)	WAIS-R verbal IQ 92.50 (11.41), RCPM 55.22 (27.55) WAIS-R performance IQ 97.56 (11.13), RCPM 74.10 (22.81)		20.17 (5.68) 26.31 (13.99)			13 HS, 5 NAD 10 HS, 1 temporo-mesial cortical dysplasia, 5 NAD	2.28 (0.57) 1.13 (0.34)		N/A	Autobiographical Memory Interview - Personal Semantics Schedule Public Events Test Famous Faces	Autobiographical Memory Interview: mTLE = HC Public Events Test: Spontaneous evocation: HC, mTLE (drug-responsive) > mTLE (drug-resistant) Recognition: HC > mTLE (drug-resistant); mTLE (drug-resistant) = mTLE (drug-responsive) Famous Faces Test: HC > mTLE (drug-resistant); mTLE (drug-resistant) = mTLE (drug-responsive)
Wang et al., 2010	Surgically-naive	TLE HC	27 21	31.45 (16-56) 32.33 (17-54)	11 11	10.8 11.9					7 nil, 9 1-2/month		2 nil, 12 monotherapy, 5 more than one		N/A	Semantic Fluency: animals (60s)	Semantic Fluency: HC > TLE
Wang et al., 2011	Surgically-naive	TLE LTLE RTLE Bilateral TLE	65 24 25 16	33.51 (11.84)	33	12.68 (2.81)	WAIS-III FSIQ 89.55 (17.53) WAIS-III FSIQ 96.60 (18.33) WAIS-III FSIQ 84.71 (16.50) WAIS FSIQ 85.81 (14.85)		21.26 (13.57)	12.25 (7.41)	4.86 (7.01) in the 3 months prior to evaluation	6 missing, 7 NAD, 29 MTS or lateral temporal	2.20 (1.30)	63 RHD, 2 ambidextrous	N/A	Remote Life Events Test Recent Life Events Test Semantic Fluency: animals, fruit, vegetables (60s; combined total)	Remote Life Events Test: Recall: n = 58/65 impaired Recognition: n = 23/65 impaired Recent Life Events Test: Recall: n = 55/65 impaired Recognition: n = 40/65 impaired Semantic Fluency: n = 31/65 impaired
Wang et al., 2024a	Surgically-naive	LTLE RTLE HC	19 19 26	32.0 (24.0–54.0) 30.0 (21.0–49.0) 23.0 (21.8–340)	9 11 15	7 less than college, 12 college or equivalent 13 less than college, 6 college or equivalent 14 less than college, 12 college or equivalent			4 <18 years, 15 ≥18 years 6 <18 years, 13 ≥18 years	36.0 (10.0–52.0) 60.0 (18.0–121.0)	10 0-11/Year, 9 ≥11/Year 10 0-11/Year, 9 ≥11/Year				N/A	Semantic Fluency: unspecified category	Semantic Fluency: HC > LTLE, RTLE
Wang et al., 2024b	Surgically-naive	TLE-HS TLE-no HS HC	30 28 29	28.5 (9.0) 30.0 (12.0) 26.0 (18.0)	14 15 14	Median = 10.5 (7.0) 12.0 (4.0) 12.0 (7.0)			Median = 17.0 (10.0) 17.5 (11.0)	Median = 9.5 (14.0) 10.0 (17.0)	7 yearly, 13 monthly, 6 weekly, 4 daily 8 yearly, 8 monthly, 6 weekly, 6 daily		16 monotherapy, 13 bitherapy, 1 polytherapy 20 monotherapy, 8 bitherapy		N/A	Semantic Fluency: unspecified category	Semantic Fluency: HC = TLE-HS = TLE-no HS (although, non-significant trend for worse TLE performance)
Waseem et al., 2015	Assessed before and after surgery	TLE (AMTL) TLE (MRgLITT)	7 7							25.7 (10-45) 37.9 (10-50)	7 Engel class I 4 Engel class I, 1 Engel class II				1.8 (1.4-2.4) years 1 (1-1.3) years	Semantic Fluency: animals	Semantic Fluency: significance not examined.
Whiteside et al., 2010	Surgically-treated	LTLE	1	26	M		WAIS-III FSIQ 91		7	19		1 mTL lesion	2	1 RHD	6	Semantic Fluency: animals	Semantic Fluency: HC > TLE
Whitten et al., 2021	Surgically-naive	LTLE RTLE	13 27	37.6 (15.2) 39.4 (10.6)					14.13 (15.43) 21.01 (13.56)	23.38 (16.47) 19.42 (12.97)	14.49 (19.22)/month 27.47 (57.88)/month	12 MTS 11 MTS		2 LHD 5 LHD	N/A	Semantic Fluency: unspecified category	Semantic Fluency: LTLE = RTLE
Williams Roberson et al., 2020	Surgically-naive	TLE	6	25.17 (13.15)	4		FSIQ 80-100	6 L (Wada, SEEG, or fMRI)	27.86 (13.19)	20.67 (14.98)					N/A	Semantic Fluency: animals, fruits, tools, supermarket items, vehicles, body parts (60s; combined total)	Semantic Fluency: no between group comparisons.
Yang et al., 2016	Assessed before and after surgery	TLE (PSSAH)	23	29.6 (11.1)	13		RTLE: WAIS FSIQ 85 LTLE: WAIS FSIQ 80			33.6 (8.1)	19 Engel class I, 2 Engels class II, 2 Engel class III		23 Yes		33.6 (8.2) months	Semantic Fluency: unspecified	Semantic Fluency: RTLE: 2 years post-surgery > pre-surgery & 3 months post-surgery LTLE: 2 years post-surgery = pre-surgery > 3 months post-surgery
Yucus et al., 2007	Surgically-treated	LTLE (impaired naming) LTLE (normal naming)	16 7	39.5 (8.8) 37.3 (11.6)	8 2	13.0 (2.4) 13.7 (1.7)	WAIS-III FSIQ 96.0 (9.4) WAIS-III FSIQ 101.6 (13.8)	16 L (Wada) 7 L (Wada)	15.1 (11.8) 2.1 (1.4)		13 Engel Class I 6 Engel Class I		1 nil, 7 monotherapy, 7 bitherapy 3 monotherapy, 1 bitherapy, 2 polytherapy	16 RHD 5 RHD, 2 LHD	4.2 (3.7) years	Iowa Famous Faces Test Landmark Recognition and Naming Test	Famous Faces + Famous Landmarks: 16/25 performed abnormally on one or both of the tests
Zalonis et al., 2017	Surgically-naive	lateral TLE mesial TLE	31 18	34.48 (12.02) 33.67 (9.24)	12 5	13.42 (2.01) 13.39 (2.68)				15.17 (13.01) 20.83 (9.93)		2 Hippocampal atrophy, 3 Abnormal hippo T2 hyper-intensities, 31 neocortical lesions 17 Hippocampal atrophy, 15 Abnormal hippo T2 hyper-intensities, 3 neocortical lesions		31 RHD 18 RHD	N/A	Semantic Fluency: animals, fruits, and objects (60s; combined total) WAIS Vocabulary	Semantic Fluency: lateral TLE = mesial TLE (although trend for mesial to perform worse than lateral) WAIS Vocabulary: mesial TLE = lateral TLE
Zannino et al., 2020	Surgically-treated	LTLE RTLE	13 13	41.5 (11.2) 46.4 (13.6)	8 8	11.0 (3.1) 11.3 (2.4)	WAIS-R FSIQ 93.4 (18.0) WAIS-R FSIQ 95.2 (17.1)		14.15 (9.35) 14.69 (8.74)		8 Engel class: 1A:, 1 Engel class: I, 3 Engel class: II, 1 Engel class: ID 10 Engel class: IA, 1 Engel class: II 1, Engel class: III, Engel class: ID	4 NAD, 9 Abnormal 2 NAD, 11 Abnormal			7.54 (2.32) years 6.88 (1.75) years	WAIS-R Vocabulary Semantic Fluency: animals, fruits, car brands (60s; combined total)	Semantic Fluency: LTLE = RTLE WAIS Vocabulary: LTLE = RTLE
